# Multi-ancestry rare variant burden analysis of E3 ubiquitin ligase genes in Parkinson’s disease

**DOI:** 10.64898/2026.11.01.26366966

**Authors:** Karen L. Velásquez-Méndez, Daniel F. Santos-Gil, Maria Teresa Periñan, Konstantin Senkevich, Global Parkinson’s Genetic Program (GP2)

**Affiliations:** Facultad de Medicina, Universidad Nacional de Colombia, Bogotá, Colombia; Unidad de Trastornos del Movimiento, Servicio de Neurología, Instituto de Biomedicina de Sevilla, Hospital Universitario Virgen del Rocío/CSIC/Universidad de Sevilla, Seville, Spain; Centro de Investigación Biomédica en Red sobre Enfermedades Neurodegenerativas, Instituto de Salud Carlos III, Madrid, Spain; Center for Preventive Neurology, Wolfson Institute of Population Health, Faculty of Medicine and Dentistry, Queen Mary University of London, London, UK; The Neuro (Montreal Neurological Institute-Hospital), McGill University, Montreal, Quebec, Canada; Department of Neurology and Neurosurgery, McGill University, Montreal, QC, Canada; Department of Specialized Medicine, Division of Medical Genetics, McGill University Health Centre, Montreal, QC, Canada

## Abstract

E3 ubiquitin ligases regulate protein degradation through the ubiquitin-proteasome system and have been implicated in early-onset Parkinson’s disease (EOPD). We performed a multi-ancestry rare-variant burden analysis of seven E3 ubiquitin ligase genes (*HERC1, IRF2BPL, KMT2D, RAPSN, RNF168, RNF216, TRIM2*) using GP2 Release 11 WGS data from 17,928 PD patients (including 6,659 EOPD) and 8,977 controls across five major ancestry groups (African, Central Asian, East Asian, European, and Middle Eastern). We did not identify any association between gene based rare burden and PD, using the optimised sequence kernel association test (SKAT-O).

## Supplementary Data 1 for "Multi-ancestry rare variant burden analysis of E3 ubiquitin ligase genes in Parkinson’s disease"

### Sheet: INDIVIDUAL VARIANTS_PD COHORT
Chr. Pos. (hg38)	A1 Freq cases	A1 Freq Controls	gene	ancestry	OR	OR_L95	OR_U95	P_logistic	Func.refGene	ExonicFunc.refGene	AAChange.refGene	Clinical Significance (ClinVar)	CADD	AlphaMissense
15:63658642	0.00690846	0.0015213	HERC1	CAS	3.54709	0.918931	13.6918	0.0661684	exonic	synonymous SNV	p.P3167P	.	.	.
15:63666396	0.000865052	0.0	HERC1	CAS	9.99829	0.402568	248.321	0.160081	exonic	synonymous SNV	p.G2761G	.	.	.
15:63608997	0.0	0.0020284	HERC1	CAS	0.139613	0.00747701	2.6069	0.187379	UTR3	.	.	.	.	.
15:63635991	0.000863558	0.0025355	HERC1	CAS	0.25161	0.0288702	2.19283	0.211608	exonic	synonymous SNV	p.I4128I	.	.	.
15:63654211	0.0	0.0020284	HERC1	CAS	0.157746	0.00833933	2.98389	0.218264	exonic	nonsynonymous SNV	p.R3400C	.	29.8	A
15:63674573	0.00172712	0.0	HERC1	CAS	6.48386	0.310506	135.393	0.227955	exonic	nonsynonymous SNV	p.A2539T	Uncertain significance	21.0	B
15:63729550	0.000863558	0.0	HERC1	CAS	7.20523	0.290627	178.633	0.227978	exonic	nonsynonymous SNV	p.C990G	.	22.0	B
15:63694009	0.0017301	0.0	HERC1	CAS	5.45483	0.259853	114.508	0.274706	exonic	nonsynonymous SNV	p.K1877E	.	20.2	B
15:63713421	0.00172712	0.0	HERC1	CAS	4.6915	0.223664	98.4073	0.319501	exonic	synonymous SNV	p.K1465K	.	.	.
15:63608738	0.000863558	0.0020284	HERC1	CAS	0.325917	0.0357569	2.97067	0.320069	UTR3	.	.	.	.	.
15:63645054	0.0	0.0010142	HERC1	CAS	0.213216	0.00998697	4.55205	0.322397	exonic	nonsynonymous SNV	p.D3708N	.	21.7	B
15:63615872	0.0	0.0015213	HERC1	CAS	0.252854	0.0125954	5.07609	0.368954	exonic	nonsynonymous SNV	p.V4664L	.	24.9	A
15:63616448	0.000863558	0.0035533	HERC1	CAS	0.385503	0.0446262	3.33016	0.386246	exonic	synonymous SNV	p.T4641T	.	.	.
15:63609044	0.00172712	0.00254323	HERC1	CAS	0.482452	0.0898959	2.58921	0.395202	UTR3	.	.	.	.	.
15:63669656	0.000863558	0.0	HERC1	CAS	3.59094	0.145091	88.8742	0.434882	exonic	synonymous SNV	p.T2696T	Likely benign	.	.
15:63659835	0.000863558	0.000507099	HERC1	CAS	3.18667	0.169212	60.0124	0.439049	exonic	nonsynonymous SNV	p.V3109I	.	23.8	B
15:63654272	0.00260417	0.00965447	HERC1	CAS	0.639774	0.171465	2.38714	0.506162	exonic	synonymous SNV	p.L3379L	.	.	.
15:63654319	0.0	0.000507099	HERC1	CAS	0.344362	0.0138831	8.5417	0.515234	exonic	nonsynonymous SNV	p.L3364V	.	21.2	A
15:63664471	0.000863558	0.0015213	HERC1	CAS	0.482354	0.0486518	4.78225	0.533339	exonic	synonymous SNV	p.A2893A	.	.	.
15:63747017	0.000863558	0.0030426	HERC1	CAS	0.500102	0.0549136	4.55446	0.53868	exonic	synonymous SNV	p.A807A	.	.	.
15:63658705	0.000865052	0.0	HERC1	CAS	2.71718	0.10967	67.3205	0.541625	exonic	synonymous SNV	p.S3146S	.	.	.
15:63698941	0.000863558	0.0010142	HERC1	CAS	2.16386	0.16519	28.3447	0.556474	exonic	synonymous SNV	p.H1564H	.	.	.
15:63666036	0.00172712	0.000507099	HERC1	CAS	1.92649	0.172691	21.4913	0.594154	exonic	nonsynonymous SNV	p.R2813K	.	18.89	B
15:63608648	0.00690846	0.00507099	HERC1	CAS	1.28995	0.488509	3.40621	0.607311	UTR3	.	.	.	.	.
15:63690601	0.00172712	0.000507614	HERC1	CAS	1.86244	0.167422	20.7182	0.612898	exonic	synonymous SNV	p.H1959H	.	.	.
15:63665951	0.0	0.000507099	HERC1	CAS	2.19617	0.0869765	55.4535	0.63297	exonic	synonymous SNV	p.D2841D	.	.	.
15:63758268	0.00259067	0.0015213	HERC1	CAS	1.45655	0.286909	7.3945	0.650053	exonic	synonymous SNV	p.V376V	.	.	.
15:63725486	0.000863558	0.0015213	HERC1	CAS	0.590214	0.0585494	5.94972	0.654692	exonic	nonsynonymous SNV	p.G1125D	Uncertain significance	21.9	B
15:63713578	0.0	0.000507099	HERC1	CAS	0.482873	0.0190945	12.2111	0.658704	exonic	nonsynonymous SNV	p.R1413Q	.	23.2	B
15:63675040	0.0	0.000507099	HERC1	CAS	0.482873	0.0190945	12.2111	0.658704	exonic	nonsynonymous SNV	p.A2383V	.	22.6	B
15:63609026	0.000863558	0.00101523	HERC1	CAS	1.79689	0.129158	24.999	0.662626	UTR3	.	.	.	.	.
15:63651375	0.0	0.0010142	HERC1	CAS	1.91834	0.0889243	41.3839	0.677619	exonic	nonsynonymous SNV	p.G3475A	.	20.8	B
15:63609012	0.000863558	0.0015213	HERC1	CAS	0.600918	0.0543907	6.63906	0.677757	UTR3	.	.	.	.	.
15:63663071	0.00518135	0.0030426	HERC1	CAS	1.24421	0.38917	3.97788	0.712517	exonic	synonymous SNV	p.A2938A	.	.	.
15:63656302	0.0	0.000507099	HERC1	CAS	0.557254	0.021854	14.2094	0.723436	exonic	nonsynonymous SNV	p.R3219Q	.	25.8	B
15:63658650	0.00172712	0.0010142	HERC1	CAS	1.39162	0.190748	10.1528	0.744477	exonic	nonsynonymous SNV	p.A3165S	.	16.17	B
15:63666030	0.00345423	0.0030426	HERC1	CAS	0.818672	0.225425	2.97316	0.761089	exonic	nonsynonymous SNV	p.G2815E	.	21.6	B
15:63689654	0.000863558	0.0015213	HERC1	CAS	0.729245	0.0874559	6.08076	0.770448	exonic	nonsynonymous SNV	p.T1995A	.	18.29	B
15:63612251	0.000863558	0.00101523	HERC1	CAS	0.707291	0.0636791	7.85596	0.778	exonic	synonymous SNV	p.R4800R	.	.	.
15:63616655	0.00432526	0.0030426	HERC1	CAS	1.1659	0.346046	3.92817	0.804387	exonic	synonymous SNV	p.L4572L	.	.	.
15:63749706	0.00431779	0.0030426	HERC1	CAS	1.16384	0.345411	3.92149	0.806606	exonic	nonsynonymous SNV	p.A663G	.	25.1	B
15:63654278	0.00345423	0.0030426	HERC1	CAS	0.898886	0.247804	3.26063	0.87119	exonic	synonymous SNV	p.S3377S	.	.	.
15:63775003	0.00345423	0.00760649	HERC1	CAS	1.09896	0.339158	3.56092	0.874994	exonic	synonymous SNV	p.S207S	.	.	.
15:63640407	0.0017301	0.00152594	HERC1	CAS	1.15267	0.190538	6.97316	0.87705	exonic	synonymous SNV	p.P3882P	.	.	.
15:63833827	0.0	0.00105374	HERC1	CAS	1.17035	0.0540719	25.3317	0.920127	UTR5	.	.	.	.	.
15:63674748	0.000863558	0.00101523	HERC1	CAS	1.1321	0.0989594	12.9513	0.920516	exonic	synonymous SNV	p.Q2480Q	.	.	.
15:63642972	0.000865052	0.000507099	HERC1	CAS	1.0864	0.0661173	17.8509	0.953731	exonic	synonymous SNV	p.C3806C	.	.	.
15:63713551	0.000863558	0.000507099	HERC1	CAS	1.0836	0.0669432	17.54	0.954929	exonic	nonsynonymous SNV	p.Q1422P	.	21.7	B
15:63674470	0.000863558	0.000507099	HERC1	CAS	0.97309	0.0599282	15.8006	0.984696	exonic	nonsynonymous SNV	p.R2573Q	.	25.9	B
15:63712876	0.000744048	0.00234082	HERC1	AFR	0.198346	0.0424601	0.92654	0.0396884	exonic	nonsynonymous SNV	p.E1495K	.	22.8	B
15:63756711	0.00334821	0.00117041	HERC1	AFR	2.97717	0.923583	9.59693	0.0677223	exonic	nonsynonymous SNV	p.T420M	.	23.2	B
15:63656321	0.00296956	0.000934143	HERC1	AFR	3.1406	0.915353	10.7754	0.0688572	exonic	nonsynonymous SNV	p.L3213V	.	22.2	P
15:63674385	0.0115071	0.00910789	HERC1	AFR	1.56566	0.95698	2.56149	0.074279	exonic	synonymous SNV	p.V2601V	.	.	.
15:63775363	0.00185598	0.000933707	HERC1	AFR	3.21127	0.812901	12.6857	0.0960251	exonic	synonymous SNV	p.L87L	.	.	.
15:63609107	0.00074184	0.0	HERC1	AFR	13.641	0.62013	300.063	0.0975253	exonic	nonsynonymous SNV	p.A4854T	.	17.47	B
15:63626108	0.0107727	0.00677254	HERC1	AFR	1.49732	0.876927	2.55663	0.139183	exonic	synonymous SNV	p.P4384P	.	.	.
15:63608758	0.0	0.00046729	HERC1	AFR	0.118633	0.00565903	2.48698	0.169717	UTR3	.	.	.	.	.
15:63648096	0.00222552	0.00116713	HERC1	AFR	2.34307	0.648724	8.4627	0.193772	exonic	synonymous SNV	p.G3617G	.	.	.
15:63641563	0.00222717	0.00116822	HERC1	AFR	2.33943	0.647909	8.44708	0.194483	exonic	nonsynonymous SNV	p.Q3838H	.	0.249	B
15:63612344	0.00037092	0.00139991	HERC1	AFR	0.247146	0.0290516	2.1025	0.200671	exonic	synonymous SNV	p.R4769R	.	.	.
15:63628735	0.00074239	0.00116713	HERC1	AFR	0.347844	0.0651456	1.85731	0.216623	exonic	synonymous SNV	p.S4349S	.	.	.
15:63713523	0.00037092	0.00116659	HERC1	AFR	0.255537	0.0291097	2.24321	0.218313	exonic	synonymous SNV	p.L1431L	.	.	.
15:63608959	0.000371195	0.00116932	HERC1	AFR	0.2561	0.0291509	2.24992	0.219224	UTR3	.	.	.	.	.
15:63649736	0.00037092	0.00116659	HERC1	AFR	0.257498	0.0293251	2.26105	0.220963	exonic	nonsynonymous SNV	p.Y3579C	.	21.6	B
15:63626072	0.00037092	0.00116659	HERC1	AFR	0.257498	0.0293251	2.26105	0.220963	exonic	synonymous SNV	p.T4396T	.	.	.
15:63628740	0.0	0.000466853	HERC1	AFR	0.154958	0.00735998	3.26251	0.23039	exonic	nonsynonymous SNV	p.I4348V	.	20.2	B
15:63833846	0.00371471	0.00587406	HERC1	AFR	0.639718	0.301253	1.35846	0.24497	UTR5	.	.	.	.	.
15:63658704	0.0	0.00070028	HERC1	AFR	0.174153	0.00887375	3.41788	0.249826	exonic	nonsynonymous SNV	p.V3147I	.	21.2	B
15:63696261	0.00074184	0.0	HERC1	AFR	5.78298	0.276957	120.751	0.257684	exonic	nonsynonymous SNV	p.S1662G	.	20.8	B
15:63689688	0.0	0.000934579	HERC1	AFR	0.195216	0.0102811	3.70673	0.276739	exonic	synonymous SNV	p.R1983R	.	.	.
15:63616467	0.0	0.000700607	HERC1	AFR	0.194225	0.0099973	3.77336	0.278969	exonic	nonsynonymous SNV	p.I4635T	.	22.3	P
15:63694046	0.00074184	0.00116822	HERC1	AFR	0.40363	0.0737614	2.20871	0.295468	exonic	synonymous SNV	p.F1864F	.	.	.
15:63775097	0.00111276	0.000233427	HERC1	AFR	3.34363	0.340012	32.8807	0.300679	exonic	nonsynonymous SNV	p.S176N	.	21.9	A
15:63732969	0.00111276	0.000233427	HERC1	AFR	3.34239	0.33988	32.8691	0.300831	exonic	synonymous SNV	p.A941A	.	.	.
15:63694778	0.000375657	0.000948767	HERC1	AFR	0.311805	0.0336953	2.88534	0.304632	exonic	synonymous SNV	p.H1746H	.	.	.
15:63696201	0.00111441	0.00139991	HERC1	AFR	0.482067	0.115599	2.01029	0.316572	exonic	nonsynonymous SNV	p.L1682V	.	21.7	P
15:63775324	0.000371195	0.0	HERC1	AFR	5.11011	0.207784	125.675	0.318119	exonic	synonymous SNV	p.A100A	.	.	.
15:63615894	0.0	0.000466636	HERC1	AFR	0.220091	0.0104306	4.64401	0.330576	exonic	synonymous SNV	p.G4656G	.	.	.
15:63609044	0.00074184	0.000233318	HERC1	AFR	2.95099	0.252052	34.5498	0.388641	UTR3	.	.	.	.	.
15:63654316	0.00037092	0.00116877	HERC1	AFR	0.398041	0.0461812	3.43076	0.401905	exonic	nonsynonymous SNV	p.E3365Q	.	26.0	A
15:63729348	0.00074184	0.00116713	HERC1	AFR	0.495853	0.0945619	2.60009	0.406696	exonic	synonymous SNV	p.L1014L	.	.	.
15:63690546	0.00333828	0.00280112	HERC1	AFR	1.45571	0.59189	3.5802	0.413477	exonic	nonsynonymous SNV	p.A1978S	.	20.4	B
15:63674373	0.00334076	0.00280112	HERC1	AFR	1.45564	0.591903	3.57979	0.413499	exonic	synonymous SNV	p.L2605L	.	.	.
15:63674453	0.0	0.000466636	HERC1	AFR	0.280723	0.0130854	6.02239	0.416712	exonic	nonsynonymous SNV	p.P2579S	.	24.4	P
15:63694383	0.00296956	0.00396825	HERC1	AFR	0.706925	0.297228	1.68135	0.432703	exonic	synonymous SNV	p.G1803G	.	.	.
15:63698788	0.00593912	0.00466636	HERC1	AFR	1.30813	0.659108	2.59623	0.442486	exonic	synonymous SNV	p.S1615S	.	.	.
15:63718596	0.0	0.000467508	HERC1	AFR	0.304242	0.0139168	6.65116	0.449616	exonic	nonsynonymous SNV	p.R1319K	.	22.9	B
15:63665932	0.00222552	0.00327256	HERC1	AFR	0.68932	0.258731	1.83652	0.456788	exonic	nonsynonymous SNV	p.G2848S	.	21.1	B
15:63674910	0.00074184	0.000233318	HERC1	AFR	2.47519	0.217492	28.1691	0.465125	exonic	synonymous SNV	p.G2426G	.	.	.
15:63694391	0.00037092	0.0	HERC1	AFR	3.25134	0.132116	80.015	0.470629	exonic	nonsynonymous SNV	p.K1801E	.	22.2	B
15:63623787	0.00037092	0.000233318	HERC1	AFR	2.76222	0.167419	45.5734	0.477471	exonic	nonsynonymous SNV	p.V4517L	.	25.2	P
15:63775513	0.00333828	0.00350304	HERC1	AFR	0.739111	0.311084	1.75607	0.493545	exonic	synonymous SNV	p.L37L	.	.	.
15:63712780	0.0	0.000467508	HERC1	AFR	0.348559	0.0166512	7.29636	0.497004	exonic	nonsynonymous SNV	p.A1527T	.	7.751	B
15:63775372	0.00074184	0.00163322	HERC1	AFR	0.583349	0.115461	2.94729	0.514315	exonic	synonymous SNV	p.S84S	.	.	.
15:63733001	0.00037092	0.0	HERC1	AFR	2.85315	0.115975	70.1916	0.521143	exonic	nonsynonymous SNV	p.T931P	.	15.39	B
15:63706785	0.0026435	0.00382775	HERC1	AFR	0.744861	0.299323	1.85358	0.526568	exonic	nonsynonymous SNV	p.K1544R	.	24.2	B
15:63643039	0.0	0.000701262	HERC1	AFR	0.397797	0.0203005	7.795	0.543691	exonic	nonsynonymous SNV	p.T3784S	.	22.5	B
15:63609096	0.00074184	0.00070028	HERC1	AFR	0.584172	0.0960525	3.55282	0.559481	exonic	synonymous SNV	p.S4857S	.	.	.
15:63609222	0.000371747	0.000233427	HERC1	AFR	2.22802	0.138818	35.7597	0.571612	exonic	synonymous SNV	p.L4815L	.	.	.
15:63666044	0.0	0.000233536	HERC1	AFR	0.414646	0.0168634	10.1955	0.590019	exonic	synonymous SNV	p.A2810A	.	.	.
15:63733024	0.00297177	0.00280112	HERC1	AFR	1.28642	0.506422	3.26777	0.596448	exonic	nonsynonymous SNV	p.N923S	.	8.572	B
15:63764123	0.00408012	0.00279981	HERC1	AFR	1.24175	0.536753	2.87272	0.61288	exonic	synonymous SNV	p.Y333Y	.	.	.
15:63686527	0.00408315	0.00280505	HERC1	AFR	1.23962	0.535826	2.86784	0.615701	exonic	synonymous SNV	p.G2019G	.	.	.
15:63666411	0.00224215	0.00235738	HERC1	AFR	1.30546	0.459998	3.70483	0.616473	exonic	synonymous SNV	p.P2756P	.	.	.
15:63680582	0.00408012	0.00210182	HERC1	AFR	1.24845	0.505292	3.08463	0.630634	exonic	synonymous SNV	p.V2140V	.	.	.
15:63674768	0.00593472	0.00489967	HERC1	AFR	1.17836	0.600124	2.31373	0.633551	exonic	nonsynonymous SNV	p.S2474G	.	9.243	B
15:63658705	0.0	0.000467727	HERC1	AFR	0.496704	0.0231199	10.6711	0.654776	exonic	synonymous SNV	p.S3146S	.	.	.
15:63655815	0.0	0.000467071	HERC1	AFR	0.501487	0.0233026	10.7923	0.65938	exonic	synonymous SNV	p.A3337A	.	.	.
15:63654191	0.00148368	0.00116768	HERC1	AFR	1.33404	0.342636	5.19405	0.677723	exonic	synonymous SNV	p.L3406L	.	.	.
15:63718609	0.0	0.000467071	HERC1	AFR	0.557025	0.0257773	12.0368	0.709005	exonic	nonsynonymous SNV	p.L1315F	.	22.8	B
15:63637641	0.000371195	0.000233754	HERC1	AFR	0.605801	0.037372	9.82004	0.724354	exonic	synonymous SNV	p.V4032V	.	.	.
15:63640308	0.000742942	0.00116713	HERC1	AFR	0.760699	0.142056	4.07348	0.749366	exonic	synonymous SNV	p.D3915D	.	.	.
15:63661959	0.0100223	0.00840336	HERC1	AFR	1.09132	0.637816	1.86727	0.749812	exonic	synonymous SNV	p.V2988V	.	.	.
15:63608912	0.00260223	0.00279981	HERC1	AFR	0.857651	0.325266	2.26143	0.756243	UTR3	.	.	.	.	.
15:63640407	0.00148699	0.00188147	HERC1	AFR	0.825838	0.240957	2.83042	0.760763	exonic	synonymous SNV	p.P3882P	.	.	.
15:63624168	0.00037092	0.000466636	HERC1	AFR	0.708817	0.0583995	8.60319	0.786995	exonic	nonsynonymous SNV	p.I4479L	.	24.7	B
15:63661947	0.00222552	0.00256889	HERC1	AFR	0.870052	0.314479	2.40712	0.78862	exonic	synonymous SNV	p.N2992N	.	.	.
15:63661779	0.00593472	0.00537383	HERC1	AFR	1.08234	0.558773	2.0965	0.814536	exonic	synonymous SNV	p.T3048T	.	.	.
15:63608648	0.000371195	0.000233318	HERC1	AFR	0.725619	0.044665	11.7883	0.821601	UTR3	.	.	.	.	.
15:63612410	0.00037092	0.000233318	HERC1	AFR	1.34973	0.0828728	21.9828	0.833155	exonic	synonymous SNV	p.V4747V	.	.	.
15:63723216	0.0	0.000233427	HERC1	AFR	0.717479	0.0291433	17.6637	0.839034	exonic	synonymous SNV	p.L1236L	.	.	.
15:63774787	0.000371471	0.000233645	HERC1	AFR	1.32317	0.0813825	21.513	0.84397	exonic	synonymous SNV	p.H279H	.	.	.
15:63694063	0.0	0.000467727	HERC1	AFR	0.742953	0.0355366	15.5327	0.848089	exonic	nonsynonymous SNV	p.L1859V	.	17.54	B
15:63747011	0.00037092	0.00070028	HERC1	AFR	0.803151	0.0813792	7.9265	0.851138	exonic	synonymous SNV	p.G809G	.	.	.
15:63664490	0.00037092	0.000233645	HERC1	AFR	0.771464	0.0470825	12.6407	0.855695	exonic	nonsynonymous SNV	p.R2887H	.	26.0	P
15:63616515	0.00037092	0.000233427	HERC1	AFR	1.27644	0.0747223	21.8048	0.866143	exonic	nonsynonymous SNV	p.E4619G	.	26.0	A
15:63609147	0.00037092	0.000233427	HERC1	AFR	0.844098	0.0524806	13.5765	0.904811	exonic	synonymous SNV	p.I4840I	.	.	.
15:63628796	0.00037092	0.00046729	HERC1	AFR	1.12823	0.0974633	13.0603	0.923076	exonic	nonsynonymous SNV	p.N4329S	.	23.2	B
15:63658688	0.00185874	0.00117041	HERC1	AFR	1.05311	0.294341	3.76788	0.936585	exonic	nonsynonymous SNV	p.S3152F	.	24.7	B
15:63640422	0.00037092	0.000233318	HERC1	AFR	1.08999	0.0667561	17.7973	0.95178	exonic	synonymous SNV	p.Q3877Q	.	.	.
15:63729277	0.000371195	0.000233536	HERC1	AFR	0.92362	0.054443	15.6691	0.956134	exonic	nonsynonymous SNV	p.K1038T	.	19.93	B
15:63678051	0.00445104	0.00443511	HERC1	AFR	0.986398	0.46723	2.08245	0.971345	exonic	synonymous SNV	p.L2288L	.	.	.
15:63637593	0.000371195	0.000233536	HERC1	AFR	0.975792	0.060646	15.7005	0.986207	exonic	synonymous SNV	p.V4048V	.	.	.
15:63666005	0.00117371	0.0	HERC1	MDE	0.00722496	0.000189233	0.27585	0.00797815	exonic	synonymous SNV	p.G2823G	.	.	.
15:63686389	0.000586854	0.0	HERC1	MDE	0.014257	0.000376226	0.540267	0.0219081	exonic	synonymous SNV	p.T2065T	.	.	.
15:63609044	0.00176056	0.0	HERC1	MDE	31.1403	1.57748	614.726	0.0238526	UTR3	.	.	.	.	.
15:63666396	0.00176056	0.0	HERC1	MDE	16.7269	0.855567	327.022	0.0632931	exonic	synonymous SNV	p.G2761G	.	.	.
15:63732991	0.000586854	0.00050813	HERC1	MDE	6.74422	0.417479	108.95	0.178754	exonic	nonsynonymous SNV	p.C934F	.	21.7	B
15:63651375	0.00117509	0.00050813	HERC1	MDE	5.80458	0.431689	78.0495	0.184711	exonic	nonsynonymous SNV	p.G3475A	.	20.8	B
15:63775478	0.00117371	0.0101626	HERC1	MDE	0.378898	0.0867216	1.65546	0.197067	exonic	nonsynonymous SNV	p.P49L	.	20.7	B
15:63678351	0.00293427	0.00863821	HERC1	MDE	0.504675	0.166955	1.52554	0.225651	exonic	synonymous SNV	p.D2188D	.	.	.
15:63624237	0.000586854	0.00101626	HERC1	MDE	0.33662	0.0300803	3.76703	0.376904	exonic	nonsynonymous SNV	p.M4456V	.	21.4	B
15:63669545	0.0	0.00101626	HERC1	MDE	0.292584	0.0133232	6.42526	0.435544	exonic	synonymous SNV	p.N2733N	.	.	.
15:63696201	0.00234742	0.00203252	HERC1	MDE	0.434511	0.0463331	4.07484	0.465475	exonic	nonsynonymous SNV	p.L1682V	.	21.7	P
15:63658564	0.00117371	0.0	HERC1	MDE	3.01221	0.142996	63.4519	0.478234	exonic	synonymous SNV	p.A3193A	.	.	.
15:63608705	0.00117371	0.0	HERC1	MDE	2.60032	0.121613	55.5996	0.540812	UTR3	.	.	.	.	.
15:63616655	0.00176056	0.00305188	HERC1	MDE	0.619247	0.132733	2.889	0.541941	exonic	synonymous SNV	p.L4572L	.	.	.
15:63749706	0.00176056	0.00304878	HERC1	MDE	0.632129	0.134511	2.97065	0.561286	exonic	nonsynonymous SNV	p.A663G	.	25.1	B
15:63727735	0.000586854	0.00050813	HERC1	MDE	0.435247	0.025649	7.38588	0.564738	exonic	synonymous SNV	p.L1086L	.	.	.
15:63698788	0.000586854	0.0	HERC1	MDE	0.25523	0.00222149	29.3237	0.572625	exonic	synonymous SNV	p.S1615S	.	.	.
15:63654211	0.000586854	0.00050813	HERC1	MDE	0.524894	0.0326881	8.42856	0.649071	exonic	nonsynonymous SNV	p.R3400C	.	29.8	A
15:63675066	0.000586854	0.00101626	HERC1	MDE	1.72147	0.14679	20.1885	0.665428	exonic	synonymous SNV	p.P2374P	.	.	.
15:63616448	0.00704225	0.00356053	HERC1	MDE	0.819842	0.295566	2.27408	0.702745	exonic	synonymous SNV	p.T4641T	.	.	.
15:63774937	0.00352113	0.00050813	HERC1	MDE	1.67231	0.116085	24.0912	0.705582	exonic	synonymous SNV	p.L229L	.	.	.
15:63713584	0.00117371	0.0	HERC1	MDE	1.34154	0.269339	6.68203	0.719845	exonic	nonsynonymous SNV	p.G1411V	.	22.2	B
15:63666028	0.00117371	0.0	HERC1	MDE	1.34154	0.269339	6.68203	0.719845	exonic	nonsynonymous SNV	p.A2816T	.	8.841	B
15:63733098	0.00176056	0.0	HERC1	MDE	0.40928	0.00279371	59.9599	0.725514	exonic	synonymous SNV	p.H898H	.	.	.
15:63666008	0.00176056	0.00152439	HERC1	MDE	1.36035	0.242333	7.63636	0.726624	exonic	synonymous SNV	p.G2822G	.	.	.
15:63833827	0.00059312	0.000514403	HERC1	MDE	0.612836	0.0376305	9.98042	0.730885	UTR5	.	.	.	.	.
15:63648161	0.00176056	0.0	HERC1	MDE	0.441477	0.00307599	63.3623	0.746947	exonic	nonsynonymous SNV	p.P3596S	.	21.7	B
15:63775396	0.00234742	0.00050813	HERC1	MDE	0.739535	0.0703782	7.77105	0.801486	exonic	nonsynonymous SNV	p.D76E	.	20.2	B
15:63608648	0.00586854	0.00813008	HERC1	MDE	0.913149	0.37763	2.20809	0.840171	UTR3	.	.	.	.	.
15:63661948	0.0	0.00101626	HERC1	MDE	0.740498	0.0350331	15.652	0.846962	exonic	nonsynonymous SNV	p.N2992S	.	23.9	P
15:63654319	0.000586854	0.00050813	HERC1	MDE	0.687385	0.0141368	33.4233	0.849969	exonic	nonsynonymous SNV	p.L3364V	.	21.2	A
15:63689654	0.00880282	0.00355691	HERC1	MDE	1.10285	0.396665	3.06625	0.851159	exonic	nonsynonymous SNV	p.T1995A	.	18.29	B
15:63608996	0.000586854	0.00050813	HERC1	MDE	1.2552	0.062994	25.0108	0.881637	UTR3	.	.	.	.	.
15:63775003	0.00117371	0.00203252	HERC1	MDE	1.14258	0.180646	7.22681	0.887369	exonic	synonymous SNV	p.S207S	.	.	.
15:63758268	0.00176056	0.00152439	HERC1	MDE	0.880973	0.0883693	8.78262	0.913983	exonic	synonymous SNV	p.V376V	.	.	.
15:63677917	0.00234742	0.00355691	HERC1	MDE	0.933413	0.228698	3.80966	0.9235	exonic	nonsynonymous SNV	p.T2333M	.	25.0	B
15:63774971	0.0	0.00101626	HERC1	MDE	0.866581	0.0413635	18.1552	0.926492	exonic	nonsynonymous SNV	p.G218A	.	23.8	P
15:63696220	0.0	0.000510725	HERC1	MDE	0.893322	0.0361611	22.0686	0.945034	exonic	synonymous SNV	p.T1675T	.	.	.
15:63675030	0.0	0.00050813	HERC1	MDE	0.909654	0.0367758	22.5004	0.95387	exonic	synonymous SNV	p.R2386R	.	.	.
15:63725486	0.00352113	0.00203252	HERC1	MDE	1.02984	0.23781	4.45977	0.968633	exonic	nonsynonymous SNV	p.G1125D	Uncertain significance	21.9	B
15:63658705	0.000587544	0.0	HERC1	MDE	1.03267	0.0416331	25.6144	0.984344	exonic	synonymous SNV	p.S3146S	.	.	.
15:63690548	0.0	0.000543281	HERC1	EUR	0.0361575	0.00182668	0.715705	0.0292899	exonic	nonsynonymous SNV	p.M1977R	.	22.3	A
15:63833827	0.000175546	0.000735294	HERC1	EUR	0.223095	0.0544199	0.914578	0.0371594	UTR5	.	.	.	.	.
15:63686389	0.00138528	0.00271641	HERC1	EUR	0.527032	0.281781	0.985739	0.0449708	exonic	synonymous SNV	p.T2065T	.	.	.
15:63651347	0.0	0.000362188	HERC1	EUR	0.0483632	0.00231422	1.01071	0.050808	exonic	synonymous SNV	p.P3484P	.	.	.
15:63664532	0.0	0.000362582	HERC1	EUR	0.0466394	0.00205868	1.05662	0.054183	exonic	nonsynonymous SNV	p.R2873H	.	27.7	B
15:63677884	0.0	0.000362188	HERC1	EUR	0.0527528	0.00245961	1.13142	0.0599691	exonic	nonsynonymous SNV	p.S2344F	.	27.8	A
15:63775324	8.66551e-05	0.00036245	HERC1	EUR	0.156111	0.0215748	1.12959	0.0658732	exonic	synonymous SNV	p.A100A	.	.	.
15:63694416	0.0	0.000362188	HERC1	EUR	0.0590591	0.00280499	1.24349	0.0687906	exonic	synonymous SNV	p.L1792L	.	.	.
15:63659887	0.0	0.000181094	HERC1	EUR	0.054328	0.00221027	1.33537	0.0745973	exonic	synonymous SNV	p.E3091E	.	.	.
15:63672658	4.329e-05	0.000362188	HERC1	EUR	0.11201	0.00989941	1.26738	0.0769709	exonic	nonsynonymous SNV	p.Q2628P	.	20.8	B
15:63749383	0.0	0.000181225	HERC1	EUR	0.0653114	0.00265806	1.60477	0.0948383	exonic	nonsynonymous SNV	p.A735T	.	24.4	A
15:63636018	0.000129859	0.000543281	HERC1	EUR	0.254132	0.0495513	1.30336	0.100521	exonic	synonymous SNV	p.S4119S	.	.	.
15:63698909	4.32863e-05	0.000362188	HERC1	EUR	0.146638	0.012041	1.78579	0.132247	exonic	nonsynonymous SNV	p.S1575C	.	22.5	B
15:63666081	0.0	0.000362188	HERC1	EUR	0.104751	0.00502206	2.1849	0.145478	exonic	nonsynonymous SNV	p.H2798P	.	21.1	B
15:63638521	0.0	0.000362188	HERC1	EUR	0.113266	0.005417	2.36833	0.160281	exonic	nonsynonymous SNV	p.G3995S	.	24.6	A
15:63666022	8.65801e-05	0.000362188	HERC1	EUR	0.262032	0.0352903	1.9456	0.190433	exonic	nonsynonymous SNV	p.V2818I	.	12.11	B
15:63775111	4.329e-05	0.000181094	HERC1	EUR	0.157967	0.00968852	2.57557	0.19508	exonic	synonymous SNV	p.A171A	.	.	.
15:63623803	4.32938e-05	0.000181094	HERC1	EUR	0.166504	0.0103993	2.66592	0.205162	exonic	synonymous SNV	p.A4511A	.	.	.
15:63649859	4.32938e-05	0.000181159	HERC1	EUR	0.166888	0.01041	2.67547	0.205953	exonic	nonsynonymous SNV	p.P3538L	.	23.6	B
15:63616448	0.00112564	0.000543478	HERC1	EUR	2.13813	0.657124	6.95698	0.206793	exonic	synonymous SNV	p.T4641T	.	.	.
15:63626055	4.33013e-05	0.000181094	HERC1	EUR	0.16625	0.0102536	2.69553	0.206828	exonic	nonsynonymous SNV	p.R4402L	.	25.2	P
15:63678116	4.32938e-05	0.000181094	HERC1	EUR	0.16251	0.00960385	2.74988	0.208016	exonic	nonsynonymous SNV	p.N2267D	.	20.6	B
15:63694451	4.32938e-05	0.000181094	HERC1	EUR	0.166373	0.0101813	2.7187	0.208289	exonic	nonsynonymous SNV	p.V1781I	.	23.4	B
15:63833947	4.34556e-05	0.000181357	HERC1	EUR	0.16802	0.0103333	2.73203	0.209988	UTR5	.	.	.	.	.
15:63608705	0.00173175	0.00271739	HERC1	EUR	0.681184	0.371469	1.24913	0.214621	UTR3	.	.	.	.	.
15:63674838	4.32975e-05	0.000181094	HERC1	EUR	0.172268	0.0102039	2.90831	0.222607	exonic	nonsynonymous SNV	p.K2450N	.	18.00	A
15:63774722	8.65951e-05	0.000362188	HERC1	EUR	0.292969	0.038953	2.20345	0.233045	exonic	nonsynonymous SNV	p.T301S	.	13.38	B
15:63658650	0.00385348	0.00253531	HERC1	EUR	1.4017	0.790705	2.48484	0.247662	exonic	nonsynonymous SNV	p.A3165S	.	16.17	B
15:63665951	0.00038961	0.0	HERC1	EUR	5.36355	0.304577	94.4511	0.25111	exonic	synonymous SNV	p.D2841D	.	.	.
15:63615872	8.65876e-05	0.000362319	HERC1	EUR	0.30267	0.0392552	2.33368	0.25147	exonic	nonsynonymous SNV	p.V4664L	.	24.9	A
15:63694071	4.3305e-05	0.000181225	HERC1	EUR	0.187972	0.0106833	3.30736	0.253281	exonic	nonsynonymous SNV	p.T1856S	.	21.8	B
15:63677917	0.0	0.000543281	HERC1	EUR	0.273007	0.028301	2.63357	0.261597	exonic	nonsynonymous SNV	p.T2333M	.	25.0	B
15:63698788	4.32938e-05	0.000181094	HERC1	EUR	0.190401	0.0101877	3.55849	0.266881	exonic	synonymous SNV	p.S1615S	.	.	.
15:63659860	4.32863e-05	0.000181094	HERC1	EUR	0.207963	0.0129791	3.33218	0.267193	exonic	synonymous SNV	p.P3100P	.	.	.
15:63718881	0.0	0.000181225	HERC1	EUR	0.163361	0.00664067	4.0187	0.267538	exonic	synonymous SNV	p.T1253T	.	.	.
15:63713611	4.33013e-05	0.000181094	HERC1	EUR	0.211106	0.0130987	3.40232	0.272796	exonic	nonsynonymous SNV	p.D1402G	.	23.4	B
15:63698991	4.33013e-05	0.000181094	HERC1	EUR	0.207959	0.0122687	3.525	0.276815	exonic	nonsynonymous SNV	p.M1548V	.	2.650	B
15:63774701	4.32975e-05	0.000181094	HERC1	EUR	0.217174	0.013381	3.52472	0.28284	exonic	nonsynonymous SNV	p.R308H	.	24.4	B
15:63658642	4.33088e-05	0.000181094	HERC1	EUR	0.2459	0.0148124	4.08216	0.327749	exonic	synonymous SNV	p.P3167P	.	.	.
15:63615851	4.32938e-05	0.000181094	HERC1	EUR	0.237405	0.0126331	4.46138	0.336661	exonic	nonsynonymous SNV	p.N4671Y	.	24.8	B
15:63643504	0.00186292	0.00108774	HERC1	EUR	1.52365	0.642718	3.61204	0.338966	exonic	nonsynonymous SNV	p.R3744Q	.	23.6	B
15:63612371	0.00121223	0.000905469	HERC1	EUR	1.59946	0.608852	4.20178	0.340551	exonic	synonymous SNV	p.T4760T	.	.	.
15:63746993	4.32938e-05	0.000181094	HERC1	EUR	0.262868	0.0163875	4.21659	0.345355	exonic	synonymous SNV	p.L815L	.	.	.
15:63608648	0.00948052	0.00851141	HERC1	EUR	1.16457	0.842722	1.60934	0.355941	UTR3	.	.	.	.	.
15:63749437	4.33088e-05	0.000181159	HERC1	EUR	0.268429	0.0162967	4.42139	0.357537	exonic	nonsynonymous SNV	p.G717S	.	26.0	B
15:63661769	4.3305e-05	0.000181291	HERC1	EUR	0.281818	0.0175715	4.51991	0.371044	exonic	nonsynonymous SNV	p.S3052A	.	13.79	B
15:63648152	4.33013e-05	0.000181159	HERC1	EUR	0.280853	0.0173672	4.5418	0.371171	exonic	nonsynonymous SNV	p.V3599L	.	24.4	P
15:63623837	8.65726e-05	0.000181094	HERC1	EUR	0.335155	0.0303089	3.70613	0.372628	exonic	nonsynonymous SNV	p.L4500R	.	26.8	P
15:63654272	8.68659e-05	0.00036324	HERC1	EUR	0.409637	0.0558559	3.0042	0.379991	exonic	synonymous SNV	p.L3379L	.	.	.
15:63775021	0.000173145	0.000362319	HERC1	EUR	0.463237	0.0822953	2.60754	0.382743	exonic	synonymous SNV	p.S201S	.	.	.
15:63669545	0.00012987	0.0	HERC1	EUR	3.68792	0.174007	78.1623	0.402241	exonic	synonymous SNV	p.N2733N	.	.	.
15:63612512	8.65726e-05	0.000181094	HERC1	EUR	0.356733	0.0317943	4.00256	0.403372	exonic	synonymous SNV	p.P4713P	.	.	.
15:63696229	4.329e-05	0.000181159	HERC1	EUR	0.310673	0.0192723	5.00811	0.409848	exonic	synonymous SNV	p.T1672T	.	.	.
15:63694467	0.00038961	0.000543478	HERC1	EUR	0.578974	0.153658	2.18154	0.419403	exonic	synonymous SNV	p.S1775S	.	.	.
15:63689685	4.33125e-05	0.0	HERC1	EUR	0.267729	0.0108591	6.60079	0.420316	exonic	synonymous SNV	p.L1984L	.	.	.
15:63746981	4.329e-05	0.0	HERC1	EUR	0.268349	0.0108843	6.61605	0.421131	exonic	synonymous SNV	p.A819A	.	.	.
15:63764163	4.32938e-05	0.000181094	HERC1	EUR	0.320113	0.0197336	5.19277	0.422987	exonic	nonsynonymous SNV	p.R320T	.	22.8	A
15:63694025	0.000217108	0.0	HERC1	EUR	3.26251	0.178285	59.7021	0.425276	exonic	synonymous SNV	p.D1871D	.	.	.
15:63672571	8.65726e-05	0.000181159	HERC1	EUR	0.377635	0.0338404	4.21414	0.428809	exonic	nonsynonymous SNV	p.A2657V	.	25.7	P
15:63649757	0.00017316	0.0	HERC1	EUR	3.22365	0.173339	59.9511	0.432535	exonic	nonsynonymous SNV	p.R3572H	.	23.9	B
15:63675030	4.329e-05	0.000181159	HERC1	EUR	0.332624	0.0207175	5.34036	0.437066	exonic	synonymous SNV	p.R2386R	.	.	.
15:63698803	4.33088e-05	0.0	HERC1	EUR	0.281222	0.0114081	6.93246	0.437844	exonic	synonymous SNV	p.K1610K	.	.	.
15:63678039	4.32938e-05	0.0	HERC1	EUR	0.285974	0.0115786	7.06309	0.44419	exonic	synonymous SNV	p.S2292S	.	.	.
15:63775478	0.00012987	0.000362188	HERC1	EUR	0.496577	0.0810971	3.04066	0.448965	exonic	nonsynonymous SNV	p.P49L	.	20.7	B
15:63678351	0.000432975	0.000362319	HERC1	EUR	1.8076	0.38589	8.46726	0.452416	exonic	synonymous SNV	p.D2188D	.	.	.
15:63640200	4.329e-05	0.0	HERC1	EUR	0.299597	0.0121693	7.37582	0.46086	exonic	synonymous SNV	p.T3951T	.	.	.
15:63658676	4.3305e-05	0.000181159	HERC1	EUR	0.336151	0.0183877	6.14528	0.462147	exonic	nonsynonymous SNV	p.T3156M	.	24.2	B
15:63608996	0.000173175	0.0	HERC1	EUR	2.96525	0.149105	58.97	0.476159	UTR3	.	.	.	.	.
15:63674642	8.65801e-05	0.000181094	HERC1	EUR	0.416756	0.0370073	4.69328	0.478656	exonic	nonsynonymous SNV	p.M2516V	.	20.7	B
15:63649749	8.65876e-05	0.000181094	HERC1	EUR	0.408181	0.0334844	4.9758	0.482486	exonic	synonymous SNV	p.L3575L	.	.	.
15:63713359	4.329e-05	0.000181094	HERC1	EUR	0.374193	0.0231685	6.04354	0.488602	exonic	nonsynonymous SNV	p.M1486T	.	21.0	A
15:63713627	4.32863e-05	0.000181094	HERC1	EUR	0.380356	0.0237665	6.08717	0.494436	exonic	nonsynonymous SNV	p.R1397C	.	28.9	B
15:63774937	0.00034635	0.000543281	HERC1	EUR	0.621794	0.158278	2.4427	0.496107	exonic	synonymous SNV	p.L229L	.	.	.
15:63749756	0.00038961	0.000181094	HERC1	EUR	2.04155	0.254422	16.3819	0.501759	exonic	synonymous SNV	p.C646C	.	.	.
15:63674573	0.00030303	0.000362188	HERC1	EUR	0.586215	0.119937	2.86523	0.509447	exonic	nonsynonymous SNV	p.A2539T	Uncertain significance	21.0	B
15:63656097	4.32863e-05	0.000181094	HERC1	EUR	0.396234	0.0247314	6.34826	0.513046	exonic	synonymous SNV	p.L3287L	.	.	.
15:63612407	0.000562868	0.000724638	HERC1	EUR	0.688033	0.219946	2.1523	0.520478	exonic	synonymous SNV	p.D4748D	.	.	.
15:63833846	4.33539e-05	0.0	HERC1	EUR	0.363345	0.0147703	8.93814	0.535549	UTR5	.	.	.	.	.
15:63645512	0.000216732	0.000362319	HERC1	EUR	0.592094	0.112408	3.11878	0.536428	exonic	synonymous SNV	p.K3683K	.	.	.
15:63689606	4.33426e-05	0.0	HERC1	EUR	0.364017	0.0147483	8.98464	0.53672	exonic	nonsynonymous SNV	p.Q2011E	.	21.8	B
15:63634802	0.00012987	0.000181159	HERC1	EUR	0.495425	0.050377	4.87218	0.54704	exonic	synonymous SNV	p.G4167G	.	.	.
15:63612530	0.000129893	0.000181094	HERC1	EUR	0.500261	0.0516838	4.84216	0.54982	exonic	synonymous SNV	p.S4707S	.	.	.
15:63694478	0.000779221	0.000543281	HERC1	EUR	1.4586	0.423254	5.02653	0.549864	exonic	synonymous SNV	p.L1772L	.	.	.
15:63749787	0.00017322	0.0	HERC1	EUR	2.40714	0.126335	45.8647	0.559104	exonic	nonsynonymous SNV	p.Y636C	.	23.3	A
15:63689654	0.0021225	0.00162984	HERC1	EUR	1.22898	0.60642	2.49066	0.567256	exonic	nonsynonymous SNV	p.T1995A	.	18.29	B
15:63680606	0.00017319	0.0	HERC1	EUR	2.34832	0.125707	43.8688	0.567625	exonic	synonymous SNV	p.T2132T	.	.	.
15:63774951	8.66026e-05	0.000181094	HERC1	EUR	0.492467	0.0426509	5.68627	0.570382	exonic	nonsynonymous SNV	p.V225I	.	23.8	B
15:63637641	0.00151568	0.00126766	HERC1	EUR	1.26747	0.55657	2.88639	0.57243	exonic	synonymous SNV	p.V4032V	.	.	.
15:63608623	4.33013e-05	0.0	HERC1	EUR	0.402915	0.0163947	9.902	0.577894	UTR3	.	.	.	.	.
15:63638472	0.000173145	0.0	HERC1	EUR	2.28641	0.12284	42.5566	0.579335	exonic	nonsynonymous SNV	p.A4011V	.	26.0	P
15:63775605	4.32938e-05	0.0	HERC1	EUR	0.40492	0.016454	9.96481	0.580134	exonic	nonsynonymous SNV	p.P7T	.	24.4	B
15:63764144	0.00012987	0.0	HERC1	EUR	2.29019	0.118254	44.3535	0.583677	exonic	synonymous SNV	p.S326S	.	.	.
15:63608905	4.32863e-05	0.0	HERC1	EUR	0.408532	0.0165957	10.0568	0.583895	UTR3	.	.	.	.	.
15:63674905	8.65726e-05	0.0	HERC1	EUR	2.26849	0.108785	47.3047	0.597126	exonic	nonsynonymous SNV	p.V2428D	.	12.71	B
15:63686474	0.000129949	0.0	HERC1	EUR	2.23316	0.107781	46.2695	0.603406	exonic	nonsynonymous SNV	p.P2037L	.	26.7	B
15:63609181	4.32863e-05	0.0	HERC1	EUR	2.32415	0.0944083	57.2162	0.605866	exonic	nonsynonymous SNV	p.R4829H	.	28.3	P
15:63696314	8.65726e-05	0.0	HERC1	EUR	2.21783	0.106382	46.2371	0.607246	exonic	nonsynonymous SNV	p.I1644T	.	23.6	P
15:63749706	0.00753247	0.007249	HERC1	EUR	1.09547	0.771025	1.55643	0.610868	exonic	nonsynonymous SNV	p.A663G	.	25.1	B
15:63616655	0.00753834	0.00726216	HERC1	EUR	1.09463	0.770465	1.55517	0.613833	exonic	synonymous SNV	p.L4572L	.	.	.
15:63725486	0.00298701	0.00271641	HERC1	EUR	1.15652	0.65488	2.04241	0.616273	exonic	nonsynonymous SNV	p.G1125D	Uncertain significance	21.9	B
15:63694841	4.33238e-05	0.0	HERC1	EUR	0.4422	0.0179932	10.8675	0.617419	exonic	synonymous SNV	p.V1725V	.	.	.
15:63678127	0.000692581	0.000543281	HERC1	EUR	1.35282	0.389013	4.7045	0.634632	exonic	nonsynonymous SNV	p.S2263N	.	23.6	P
15:63686527	4.32938e-05	0.0	HERC1	EUR	0.46308	0.0188446	11.3795	0.637439	exonic	synonymous SNV	p.G2019G	.	.	.
15:63758295	4.329e-05	0.0	HERC1	EUR	0.463673	0.0188688	11.3941	0.637999	exonic	synonymous SNV	p.I367I	.	.	.
15:63764123	4.32938e-05	0.0	HERC1	EUR	0.463692	0.0188695	11.3946	0.638017	exonic	synonymous SNV	p.Y333Y	.	.	.
15:63651341	4.329e-05	0.0	HERC1	EUR	0.464813	0.0188776	11.4449	0.639282	exonic	nonsynonymous SNV	p.D3486E	.	20.5	B
15:63674439	4.33013e-05	0.0	HERC1	EUR	0.474782	0.0193249	11.6646	0.648365	exonic	synonymous SNV	p.A2583A	.	.	.
15:63641600	4.32938e-05	0.0	HERC1	EUR	0.47532	0.0193348	11.6851	0.648927	exonic	nonsynonymous SNV	p.N3826S	.	21.2	B
15:63686475	4.32975e-05	0.0	HERC1	EUR	0.479879	0.0195307	11.7908	0.653081	exonic	nonsynonymous SNV	p.P2037A	.	24.2	B
15:63626109	0.000303424	0.000362713	HERC1	EUR	0.696966	0.141882	3.4237	0.656656	exonic	nonsynonymous SNV	p.P4384L	.	24.6	B
15:63690617	8.67453e-05	0.000181488	HERC1	EUR	0.581002	0.0524818	6.43201	0.658018	exonic	nonsynonymous SNV	p.R1954K	.	24.3	A
15:63775318	8.65801e-05	0.0	HERC1	EUR	1.92956	0.092431	40.2807	0.671588	exonic	synonymous SNV	p.A102A	.	.	.
15:63718891	4.32938e-05	0.0	HERC1	EUR	0.501263	0.0204011	12.3162	0.672444	exonic	nonsynonymous SNV	p.D1250G	.	23.5	P
15:63756734	4.329e-05	0.0	HERC1	EUR	0.505391	0.0205695	12.4175	0.67611	exonic	synonymous SNV	p.Q412Q	.	.	.
15:63626084	0.000129893	0.0	HERC1	EUR	1.89008	0.0947808	37.6912	0.67674	exonic	synonymous SNV	p.V4392V	.	.	.
15:63654232	4.3448e-05	0.0	HERC1	EUR	0.508571	0.0206849	12.5041	0.678985	exonic	nonsynonymous SNV	p.R3393C	.	26.1	A
15:63609057	8.69263e-05	0.0	HERC1	EUR	1.88241	0.0861963	41.1092	0.687651	UTR3	.	.	.	.	.
15:63608628	8.65876e-05	0.0	HERC1	EUR	1.87977	0.0861002	41.0399	0.688279	UTR3	.	.	.	.	.
15:63674412	0.000130265	0.0	HERC1	EUR	1.83802	0.093258	36.2253	0.689015	exonic	synonymous SNV	p.A2592A	.	.	.
15:63774971	0.000173145	0.0	HERC1	EUR	1.8326	0.0943016	35.6136	0.689051	exonic	nonsynonymous SNV	p.G218A	.	23.8	P
15:63612482	0.000129949	0.0	HERC1	EUR	1.82952	0.0899007	37.2314	0.694376	exonic	synonymous SNV	p.L4723L	.	.	.
15:63686496	8.65726e-05	0.0	HERC1	EUR	1.84999	0.0849322	40.2965	0.69555	exonic	nonsynonymous SNV	p.I2030V	.	20.3	B
15:63690597	4.32975e-05	0.0	HERC1	EUR	0.531237	0.0216204	13.0531	0.69858	exonic	nonsynonymous SNV	p.L1961F	.	24.8	P
15:63718605	4.33088e-05	0.0	HERC1	EUR	0.539237	0.0219069	13.2733	0.705522	exonic	nonsynonymous SNV	p.I1316T	.	21.6	P
15:63659835	0.00017316	0.0	HERC1	EUR	1.70325	0.091373	31.7495	0.721244	exonic	nonsynonymous SNV	p.V3109I	.	23.8	B
15:63654215	8.65726e-05	0.0	HERC1	EUR	0.577385	0.0275018	12.1219	0.723626	exonic	synonymous SNV	p.H3398H	.	.	.
15:63833928	0.000174125	0.0	HERC1	EUR	1.68832	0.090267	31.5776	0.725968	UTR5	.	.	.	.	.
15:63674866	4.32863e-05	0.0	HERC1	EUR	0.565832	0.0230352	13.899	0.727354	exonic	nonsynonymous SNV	p.R2441Q	.	21.1	B
15:63658705	8.66927e-05	0.0	HERC1	EUR	1.72425	0.0801079	37.1127	0.727914	exonic	synonymous SNV	p.S3146S	.	.	.
15:63758343	8.65951e-05	0.0	HERC1	EUR	1.69419	0.0811647	35.3636	0.733803	exonic	synonymous SNV	p.S351S	.	.	.
15:63718795	8.65951e-05	0.0	HERC1	EUR	1.6956	0.0796729	36.0858	0.735024	exonic	nonsynonymous SNV	p.C1282Y	.	22.8	B
15:63608902	4.332e-05	0.0	HERC1	EUR	0.588319	0.0239398	14.4579	0.745377	UTR3	.	.	.	.	.
15:63661924	8.66026e-05	0.0	HERC1	EUR	1.65189	0.0792537	34.4304	0.746001	exonic	nonsynonymous SNV	p.P3000R	.	25.7	P
15:63654179	8.65876e-05	0.0	HERC1	EUR	1.64913	0.0758988	35.8323	0.750122	exonic	synonymous SNV	p.A3410A	.	.	.
15:63616528	8.65951e-05	0.0	HERC1	EUR	1.5917	0.075627	33.5001	0.764935	exonic	nonsynonymous SNV	p.L4615I	.	21.1	B
15:63674880	8.66026e-05	0.0	HERC1	EUR	0.630336	0.0298005	13.3328	0.766926	exonic	synonymous SNV	p.S2436S	.	.	.
15:63638474	4.32863e-05	0.0	HERC1	EUR	0.616257	0.0250028	15.1892	0.767178	exonic	synonymous SNV	p.L4010L	.	.	.
15:63630512	8.65876e-05	0.0	HERC1	EUR	1.57924	0.0752815	33.129	0.768553	exonic	nonsynonymous SNV	p.A4307V	.	23.8	B
15:63641572	8.65801e-05	0.0	HERC1	EUR	0.638927	0.0306362	13.325	0.77255	exonic	synonymous SNV	p.A3835A	.	.	.
15:63674799	8.66026e-05	0.0	HERC1	EUR	0.639533	0.0306006	13.3658	0.773171	exonic	synonymous SNV	p.I2463I	.	.	.
15:63775396	8.66026e-05	0.000181159	HERC1	EUR	0.701151	0.0618674	7.94623	0.774399	exonic	nonsynonymous SNV	p.D76E	.	20.2	B
15:63758268	0.00459193	0.0048913	HERC1	EUR	0.939709	0.610166	1.44723	0.777764	exonic	synonymous SNV	p.V376V	.	.	.
15:63674775	0.000259718	0.000181094	HERC1	EUR	1.3488	0.160548	11.3315	0.782905	exonic	synonymous SNV	p.T2471T	.	.	.
15:63655904	8.65801e-05	0.0	HERC1	EUR	1.5317	0.071376	32.8696	0.785199	exonic	nonsynonymous SNV	p.I3308L	.	18.97	B
15:63678241	4.33463e-05	0.0	HERC1	EUR	0.645089	0.0262477	15.8543	0.788435	exonic	nonsynonymous SNV	p.R2225Q	.	23.8	B
15:63672523	8.90155e-05	0.0	HERC1	EUR	1.51414	0.0703225	32.6015	0.791094	exonic	nonsynonymous SNV	p.P2673L	.	26.6	A
15:63645591	0.00017319	0.0	HERC1	EUR	1.47973	0.0796161	27.5021	0.792698	exonic	nonsynonymous SNV	p.S3657L	.	21.5	B
15:63674666	0.00017316	0.000181094	HERC1	EUR	1.33058	0.142584	12.4168	0.802092	exonic	nonsynonymous SNV	p.L2508M	.	21.2	B
15:63640253	8.65876e-05	0.0	HERC1	EUR	0.678557	0.0322922	14.2585	0.802902	exonic	nonsynonymous SNV	p.I3934V	.	17.76	B
15:63774703	8.65726e-05	0.0	HERC1	EUR	1.46467	0.0699381	30.6737	0.805757	exonic	synonymous SNV	p.R307R	.	.	.
15:63658675	8.65726e-05	0.0	HERC1	EUR	1.45484	0.0645267	32.8015	0.813554	exonic	synonymous SNV	p.T3156T	.	.	.
15:63775542	0.000129904	0.0	HERC1	EUR	1.42856	0.0712573	28.6398	0.815633	exonic	nonsynonymous SNV	p.I28V	.	20.5	B
15:63674874	4.329e-05	0.0	HERC1	EUR	0.68524	0.0278759	16.8444	0.81703	exonic	synonymous SNV	p.L2438L	.	.	.
15:63655772	0.00017316	0.0	HERC1	EUR	1.40632	0.0747255	26.4666	0.819875	exonic	nonsynonymous SNV	p.N3352D	.	20.8	B
15:63775560	0.000216431	0.000181094	HERC1	EUR	1.28032	0.146073	11.2219	0.823445	exonic	nonsynonymous SNV	p.T22A	.	21.1	B
15:63775185	8.65876e-05	0.0	HERC1	EUR	0.706227	0.0287436	17.3519	0.831379	exonic	nonsynonymous SNV	p.S147G	.	21.2	B
15:63733086	8.66101e-05	0.0	HERC1	EUR	0.718039	0.0339627	15.1808	0.83151	exonic	synonymous SNV	p.L902L	.	.	.
15:63651365	0.00012987	0.0	HERC1	EUR	1.3803	0.0697518	27.3144	0.832406	exonic	synonymous SNV	p.E3478E	.	.	.
15:63833896	8.66927e-05	0.0	HERC1	EUR	1.38567	0.066356	28.936	0.833376	UTR5	.	.	.	.	.
15:63663071	0.000129893	0.000181094	HERC1	EUR	0.782677	0.0773093	7.9238	0.835648	exonic	synonymous SNV	p.A2938A	.	.	.
15:63716450	0.00017328	0.000181094	HERC1	EUR	0.796735	0.0874116	7.26205	0.840281	exonic	synonymous SNV	p.A1334A	.	.	.
15:63775276	8.65801e-05	0.000181094	HERC1	EUR	0.789562	0.0710218	8.77771	0.847527	exonic	synonymous SNV	p.A116A	.	.	.
15:63689642	8.65726e-05	0.0	HERC1	EUR	0.743678	0.0349991	15.8021	0.849375	exonic	nonsynonymous SNV	p.Q1999E	.	23.2	B
15:63718580	8.70777e-05	0.0	HERC1	EUR	1.34277	0.0633443	28.464	0.849969	exonic	synonymous SNV	p.D1324D	.	.	.
15:63661854	4.32938e-05	0.0	HERC1	EUR	0.734715	0.0298525	18.0824	0.850388	exonic	synonymous SNV	p.G3023G	.	.	.
15:63656188	8.65726e-05	0.0	HERC1	EUR	1.3407	0.0635226	28.2965	0.850536	exonic	nonsynonymous SNV	p.N3257T	.	13.25	B
15:63725326	8.65801e-05	0.000181094	HERC1	EUR	0.794209	0.0718972	8.7732	0.850878	exonic	nonsynonymous SNV	p.F1178L	.	18.38	P
15:63727735	8.65726e-05	0.0	HERC1	EUR	1.34191	0.0617098	29.1806	0.851516	exonic	synonymous SNV	p.L1086L	.	.	.
15:63651375	8.66026e-05	0.0	HERC1	EUR	1.33206	0.0633224	28.0213	0.853637	exonic	nonsynonymous SNV	p.G3475A	.	20.8	B
15:63654149	8.65876e-05	0.0	HERC1	EUR	1.33476	0.0610496	29.1823	0.854438	exonic	synonymous SNV	p.S3420S	.	.	.
15:63674748	0.00103923	0.00108656	HERC1	EUR	0.922823	0.372905	2.2837	0.862077	exonic	synonymous SNV	p.Q2480Q	.	.	.
15:63718584	0.000130321	0.0	HERC1	EUR	1.29948	0.0660607	25.5621	0.863166	exonic	nonsynonymous SNV	p.R1323Q	.	22.9	B
15:63694452	8.65951e-05	0.0	HERC1	EUR	1.298	0.0605423	27.8286	0.867546	exonic	synonymous SNV	p.N1780N	.	.	.
15:63666008	8.66026e-05	0.000181094	HERC1	EUR	0.813524	0.0669395	9.88686	0.871341	exonic	synonymous SNV	p.G2822G	.	.	.
15:63718682	0.00129938	0.00126812	HERC1	EUR	0.933687	0.404869	2.15322	0.872138	exonic	synonymous SNV	p.G1290G	.	.	.
15:63640193	8.65876e-05	0.000181094	HERC1	EUR	0.819095	0.0709834	9.45173	0.872945	exonic	nonsynonymous SNV	p.D3954H	.	24.4	P
15:63716326	8.65726e-05	0.0	HERC1	EUR	1.24664	0.0587679	26.4451	0.887512	exonic	nonsynonymous SNV	p.E1376K	.	23.1	B
15:63674989	8.65876e-05	0.0	HERC1	EUR	1.22887	0.0579004	26.0812	0.894815	exonic	nonsynonymous SNV	p.T2400S	.	22.1	B
15:63774949	8.65726e-05	0.0	HERC1	EUR	0.816649	0.0383179	17.4048	0.896754	exonic	synonymous SNV	p.V225V	.	.	.
15:63663040	8.66326e-05	0.0	HERC1	EUR	0.819429	0.0391257	17.1617	0.897897	exonic	nonsynonymous SNV	p.S2949G	.	23.1	B
15:63608861	8.66852e-05	0.0	HERC1	EUR	0.820866	0.0393754	17.1127	0.898638	UTR3	.	.	.	.	.
15:63616496	0.000129881	0.000181094	HERC1	EUR	0.860905	0.0852862	8.69023	0.898966	exonic	synonymous SNV	p.Y4625Y	.	.	.
15:63649736	8.65876e-05	0.0	HERC1	EUR	0.823272	0.0394353	17.1871	0.900179	exonic	nonsynonymous SNV	p.Y3579C	.	21.6	B
15:63663173	4.32975e-05	0.0	HERC1	EUR	1.22341	0.0497774	30.0684	0.901765	exonic	synonymous SNV	p.R2904R	.	.	.
15:63775333	4.32863e-05	0.0	HERC1	EUR	0.823986	0.0335075	20.2627	0.905679	exonic	synonymous SNV	p.S97S	.	.	.
15:63609147	8.65726e-05	0.0	HERC1	EUR	1.20058	0.057277	25.1652	0.906262	exonic	synonymous SNV	p.I4840I	.	.	.
15:63609115	0.00012987	0.0	HERC1	EUR	1.19023	0.0597376	23.7143	0.909176	exonic	nonsynonymous SNV	p.V4851A	.	23.2	B
15:63675033	8.65876e-05	0.0	HERC1	EUR	0.839759	0.0402489	17.5208	0.910294	exonic	nonsynonymous SNV	p.F2385L	.	19.46	P
15:63664471	8.65801e-05	0.0	HERC1	EUR	0.841782	0.0402903	17.5873	0.911564	exonic	synonymous SNV	p.A2893A	.	.	.
15:63665961	8.65801e-05	0.0	HERC1	EUR	1.1855	0.0568768	24.7096	0.912556	exonic	nonsynonymous SNV	p.P2838L	.	23.3	B
15:63624272	4.33388e-05	0.0	HERC1	EUR	0.838313	0.0340779	20.6224	0.914052	exonic	nonsynonymous SNV	p.R4444Q	.	26.4	P
15:63678135	4.32863e-05	0.0	HERC1	EUR	0.844746	0.0343434	20.7783	0.917762	exonic	synonymous SNV	p.S2260S	.	.	.
15:63659840	8.65876e-05	0.0	HERC1	EUR	1.17295	0.0560669	24.5387	0.918104	exonic	nonsynonymous SNV	p.R3107L	.	21.9	A
15:63696220	8.69641e-05	0.0	HERC1	EUR	1.17456	0.0543726	25.3729	0.918261	exonic	synonymous SNV	p.T1675T	.	.	.
15:63609048	4.32863e-05	0.0	HERC1	EUR	0.87056	0.0354002	21.4088	0.93239	UTR3	.	.	.	.	.
15:63692439	4.33088e-05	0.0	HERC1	EUR	1.148	0.0467352	28.1993	0.932657	exonic	synonymous SNV	p.L1934L	.	.	.
15:63696332	8.65726e-05	0.0	HERC1	EUR	0.885394	0.0424779	18.4548	0.937388	exonic	nonsynonymous SNV	p.L1638S	.	23.3	P
15:63608979	4.329e-05	0.0	HERC1	EUR	0.883006	0.0358831	21.7289	0.939312	UTR3	.	.	.	.	.
15:63713614	8.66101e-05	0.0	HERC1	EUR	0.889219	0.0422333	18.7224	0.9398	exonic	nonsynonymous SNV	p.R1401Q	.	24.2	B
15:63774797	0.00034641	0.000362188	HERC1	EUR	1.06179	0.220654	5.10936	0.940377	exonic	nonsynonymous SNV	p.A276E	.	20.7	A
15:63612551	8.65876e-05	0.0	HERC1	EUR	0.890995	0.0424793	18.6885	0.940748	exonic	synonymous SNV	p.A4700A	.	.	.
15:63749498	8.65876e-05	0.0	HERC1	EUR	0.893619	0.0427946	18.6602	0.94217	exonic	synonymous SNV	p.Q696Q	.	.	.
15:63678125	4.35199e-05	0.0	HERC1	EUR	0.892674	0.0363045	21.9495	0.9446	exonic	nonsynonymous SNV	p.R2264G	.	23.1	P
15:63733050	0.000129938	0.0	HERC1	EUR	1.10821	0.0566488	21.6798	0.946006	exonic	synonymous SNV	p.L914L	.	.	.
15:63694045	8.66026e-05	0.0	HERC1	EUR	0.900593	0.0429914	18.8658	0.946217	exonic	nonsynonymous SNV	p.G1865R	.	25.8	B
15:63698729	8.65726e-05	0.0	HERC1	EUR	1.10211	0.0524698	23.1494	0.950096	exonic	nonsynonymous SNV	p.E1635V	.	24.0	P
15:63659806	4.32863e-05	0.0	HERC1	EUR	1.10585	0.0449976	27.1773	0.950887	exonic	synonymous SNV	p.S3118S	.	.	.
15:63674922	8.66776e-05	0.0	HERC1	EUR	0.913156	0.0437529	19.0582	0.953267	exonic	synonymous SNV	p.S2422S	.	.	.
15:63654150	8.65801e-05	0.0	HERC1	EUR	0.914006	0.0438155	19.0665	0.953738	exonic	nonsynonymous SNV	p.S3420F	.	23.5	A
15:63661951	8.65951e-05	0.0	HERC1	EUR	1.09288	0.0510524	23.3951	0.954691	exonic	nonsynonymous SNV	p.F2991S	.	25.3	P
15:63774914	4.33125e-05	0.0	HERC1	EUR	1.09467	0.0445522	26.8965	0.955841	exonic	nonsynonymous SNV	p.S237Y	.	25.0	P
15:63633855	0.00030303	0.000362188	HERC1	EUR	0.959387	0.192677	4.77703	0.959628	exonic	nonsynonymous SNV	p.S4229L	.	32	B
15:63713421	8.65876e-05	0.0	HERC1	EUR	1.08023	0.0516827	22.5782	0.960314	exonic	synonymous SNV	p.K1465K	.	.	.
15:63775003	0.00034635	0.000543281	HERC1	EUR	0.969396	0.250494	3.75149	0.964093	exonic	synonymous SNV	p.S207S	.	.	.
15:63713542	4.32863e-05	0.0	HERC1	EUR	0.931749	0.0379081	22.9016	0.965485	exonic	nonsynonymous SNV	p.R1425Q	.	25.7	B
15:63666005	8.65726e-05	0.0	HERC1	EUR	0.938571	0.0433876	20.3034	0.967759	exonic	synonymous SNV	p.G2823G	.	.	.
15:63747026	8.66026e-05	0.0	HERC1	EUR	1.06452	0.0508374	22.2909	0.96786	exonic	synonymous SNV	p.L804L	.	.	.
15:63686425	8.65876e-05	0.0	HERC1	EUR	0.939115	0.0434113	20.3158	0.968054	exonic	synonymous SNV	p.H2053H	.	.	.
15:63652489	4.33013e-05	0.0	HERC1	EUR	0.93697	0.0381289	23.0249	0.968209	exonic	nonsynonymous SNV	p.N3448T	.	19.22	B
15:63630609	0.000129893	0.000181094	HERC1	EUR	0.95503	0.0947634	9.62483	0.968863	exonic	nonsynonymous SNV	p.R4275C	.	28.4	P
15:63648139	4.3305e-05	0.0	HERC1	EUR	1.05462	0.0429326	25.906	0.974028	exonic	nonsynonymous SNV	p.D3603G	.	24.9	P
15:63643002	4.32975e-05	0.0	HERC1	EUR	1.05006	0.0427365	25.8006	0.976143	exonic	synonymous SNV	p.V3796V	.	.	.
15:63654235	4.34028e-05	0.0	HERC1	EUR	0.956439	0.0389328	23.4963	0.978246	exonic	nonsynonymous SNV	p.V3392M	.	26.5	P
15:63764145	4.33013e-05	0.0	HERC1	EUR	0.957478	0.038974	23.5225	0.978777	exonic	nonsynonymous SNV	p.S326L	.	24.3	B
15:63630507	8.66026e-05	0.0	HERC1	EUR	1.0378	0.0488414	22.0516	0.981016	exonic	nonsynonymous SNV	p.N4309D	.	18.44	B
15:63625994	8.65801e-05	0.0	HERC1	EUR	1.03773	0.0488374	22.0504	0.981052	exonic	synonymous SNV	p.P4422P	.	.	.
15:63690564	0.000259785	0.000181159	HERC1	EUR	1.0248	0.119513	8.78749	0.982171	exonic	nonsynonymous SNV	p.V1972I	.	22.5	B
15:63680617	8.65726e-05	0.0	HERC1	EUR	1.0301	0.047534	22.3229	0.984926	exonic	nonsynonymous SNV	p.S2129P	.	21.8	B
15:63775126	8.65801e-05	0.0	HERC1	EUR	1.02951	0.0479506	22.1038	0.98517	exonic	synonymous SNV	p.L166L	.	.	.
15:63669543	4.329e-05	0.0	HERC1	EUR	1.03061	0.0418966	25.3518	0.98528	exonic	nonsynonymous SNV	p.R2734H	.	26.1	B
15:63608864	4.32938e-05	0.0	HERC1	EUR	0.975227	0.0396883	23.9635	0.987748	UTR3	.	.	.	.	.
15:63663112	8.66101e-05	0.0	HERC1	EUR	0.987716	0.199235	4.89664	0.987927	exonic	nonsynonymous SNV	p.N2925H	.	25.0	B
15:63716371	4.332e-05	0.0	HERC1	EUR	0.976866	0.039755	24.0037	0.988568	exonic	nonsynonymous SNV	p.R1361G	.	16.25	B
15:63698980	0.000129904	0.0	HERC1	EUR	0.97909	0.0503306	19.0464	0.988866	exonic	synonymous SNV	p.Q1551Q	.	.	.
15:63686375	8.65801e-05	0.0	HERC1	EUR	1.02085	0.0489104	21.3069	0.989381	exonic	nonsynonymous SNV	p.G2070E	.	25.3	P
15:63774986	8.65801e-05	0.0	HERC1	EUR	1.01968	0.0488463	21.2861	0.98997	exonic	nonsynonymous SNV	p.K213R	.	24.0	B
15:63696221	8.65726e-05	0.0	HERC1	EUR	0.98231	0.0468423	20.5996	0.990828	exonic	nonsynonymous SNV	p.T1675M	.	25.7	B
15:63690616	8.65951e-05	0.0	HERC1	EUR	0.98307	0.0466778	20.7042	0.991238	exonic	synonymous SNV	p.R1954R	.	.	.
15:63645540	4.329e-05	0.0	HERC1	EUR	0.983454	0.0399273	24.2236	0.991857	exonic	nonsynonymous SNV	p.G3674D	.	22.5	A
15:63756556	8.65801e-05	0.0	HERC1	EUR	0.985293	0.0469688	20.6691	0.992387	exonic	nonsynonymous SNV	p.A472T	.	27.1	P
15:63655768	8.66551e-05	0.0	HERC1	EUR	0.985821	0.0469565	20.6966	0.992664	exonic	nonsynonymous SNV	p.Y3353C	.	21.8	B
15:63774787	0.00636419	0.00652174	HERC1	EUR	1.00158	0.688663	1.45669	0.993391	exonic	synonymous SNV	p.H279H	.	.	.
15:63686444	0.00017316	0.000181094	HERC1	EUR	0.991723	0.107222	9.17271	0.994157	exonic	nonsynonymous SNV	p.N2047S	.	18.81	B
15:63645590	8.66251e-05	0.0	HERC1	EUR	1.01105	0.0480955	21.2542	0.994355	exonic	synonymous SNV	p.S3657S	.	.	.
15:63608951	8.65876e-05	0.0	HERC1	EUR	1.00688	0.0483057	20.9872	0.996471	UTR3	.	.	.	.	.
15:63672591	8.65951e-05	0.0	HERC1	EUR	0.994121	0.0475245	20.7951	0.996967	exonic	synonymous SNV	p.S2650S	.	.	.
15:63678139	0.00342051	0.00344078	HERC1	EUR	0.999136	0.599721	1.66456	0.997353	exonic	nonsynonymous SNV	p.R2259H	.	24.3	A
15:63775396	0.00341997	0.00378072	HERC1	EAS	2.74441	1.05133	7.16408	0.0391879	exonic	nonsynonymous SNV	p.D76E	.	20.2	B
15:63612371	0.000683995	0.00189036	HERC1	EAS	0.190908	0.0345023	1.05633	0.0578043	exonic	synonymous SNV	p.T4760T	.	.	.
15:63698921	0.000341997	0.00094518	HERC1	EAS	0.140889	0.012674	1.56618	0.110743	exonic	nonsynonymous SNV	p.N1571S	.	13.27	B
15:63663090	0.0	0.00094518	HERC1	EAS	0.0897261	0.00428883	1.87715	0.120173	exonic	nonsynonymous SNV	p.I2932T	.	22.8	P
15:63643002	0.0	0.00141777	HERC1	EAS	0.101201	0.00504868	2.02856	0.134253	exonic	synonymous SNV	p.V3796V	.	.	.
15:63612513	0.0	0.00094518	HERC1	EAS	0.10151	0.00484959	2.12479	0.140413	exonic	nonsynonymous SNV	p.P4713L	.	27.5	P
15:63661025	0.0	0.00094518	HERC1	EAS	0.10151	0.00484959	2.12479	0.140413	exonic	synonymous SNV	p.R3057R	.	.	.
15:63775003	0.000683995	0.00047259	HERC1	EAS	5.52712	0.493103	61.9527	0.165579	exonic	synonymous SNV	p.S207S	.	.	.
15:63833937	0.0	0.000477099	HERC1	EAS	0.129066	0.00523617	3.18132	0.210505	UTR5	.	.	.	.	.
15:63723350	0.00307798	0.00519849	HERC1	EAS	1.79046	0.715643	4.47955	0.213171	exonic	nonsynonymous SNV	p.C1192R	.	22.0	P
15:63725480	0.00102599	0.00141777	HERC1	EAS	0.359197	0.0699881	1.84349	0.219831	exonic	nonsynonymous SNV	p.P1127Q	.	21.2	B
15:63729551	0.000341997	0.0	HERC1	EAS	6.94388	0.27723	173.926	0.238293	exonic	synonymous SNV	p.L989L	.	.	.
15:63612491	0.0	0.00047259	HERC1	EAS	0.149426	0.00606864	3.67928	0.244838	exonic	synonymous SNV	p.A4720A	.	.	.
15:63645036	0.0	0.000473037	HERC1	EAS	0.157647	0.00640333	3.88118	0.258366	exonic	nonsynonymous SNV	p.V3714M	.	13.97	B
15:63654254	0.0	0.000957854	HERC1	EAS	0.191798	0.00884103	4.16086	0.292878	exonic	synonymous SNV	p.Q3385Q	.	.	.
15:63774787	0.00924025	0.0132325	HERC1	EAS	1.32339	0.761104	2.30108	0.320827	exonic	synonymous SNV	p.H279H	.	.	.
15:63665954	0.00205198	0.00378072	HERC1	EAS	1.72035	0.586089	5.04977	0.323404	exonic	synonymous SNV	p.A2840A	.	.	.
15:63648126	0.00273598	0.00519849	HERC1	EAS	1.59512	0.61778	4.11864	0.334634	exonic	synonymous SNV	p.L3607L	.	.	.
15:63713638	0.00102599	0.0	HERC1	EAS	4.17819	0.215592	80.9737	0.344436	exonic	nonsynonymous SNV	p.R1393H	.	27.1	P
15:63608716	0.000683995	0.00094518	HERC1	EAS	0.415584	0.0576588	2.99538	0.383578	UTR3	.	.	.	.	.
15:63713523	0.000683995	0.00094518	HERC1	EAS	2.40107	0.331177	17.4081	0.386158	exonic	synonymous SNV	p.L1431L	.	.	.
15:63640200	0.000341997	0.000473037	HERC1	EAS	3.18595	0.197791	51.3182	0.413841	exonic	synonymous SNV	p.T3951T	.	.	.
15:63609168	0.00136799	0.00047259	HERC1	EAS	2.52989	0.256516	24.9511	0.426703	exonic	synonymous SNV	p.A4833A	.	.	.
15:63608877	0.0	0.00141777	HERC1	EAS	0.307114	0.0156752	6.01706	0.436736	UTR3	.	.	.	.	.
15:63608914	0.00649795	0.0122873	HERC1	EAS	1.26624	0.677904	2.36517	0.45901	UTR3	.	.	.	.	.
15:63775222	0.0	0.00094518	HERC1	EAS	0.38911	0.0185621	8.15678	0.543186	exonic	synonymous SNV	p.P134P	.	.	.
15:63660980	0.00341997	0.0047259	HERC1	EAS	0.754812	0.284644	2.00159	0.571859	exonic	synonymous SNV	p.V3072V	.	.	.
15:63608626	0.000683995	0.0	HERC1	EAS	2.36191	0.112888	49.4169	0.579599	UTR3	.	.	.	.	.
15:63694399	0.000683995	0.0	HERC1	EAS	2.22991	0.105156	47.2866	0.606813	exonic	nonsynonymous SNV	p.L1798W	.	23.9	A
15:63749706	0.000341997	0.0	HERC1	EAS	2.32213	0.0895012	60.248	0.612058	exonic	nonsynonymous SNV	p.A663G	.	25.1	B
15:63616655	0.000342231	0.0	HERC1	EAS	2.30853	0.0889753	59.8965	0.614542	exonic	synonymous SNV	p.L4572L	.	.	.
15:63666396	0.000684932	0.000946074	HERC1	EAS	1.66819	0.216592	12.8484	0.623209	exonic	synonymous SNV	p.G2761G	.	.	.
15:63678050	0.000683995	0.00378072	HERC1	EAS	0.675776	0.14107	3.2372	0.623925	exonic	nonsynonymous SNV	p.A2289T	.	21.0	B
15:63775188	0.000683995	0.0	HERC1	EAS	2.07322	0.0969602	44.3301	0.640779	exonic	nonsynonymous SNV	p.V146I	.	22.1	B
15:63678105	0.000341997	0.00047259	HERC1	EAS	1.93321	0.119194	31.3549	0.642857	exonic	synonymous SNV	p.R2270R	.	.	.
15:63608954	0.0	0.000946074	HERC1	EAS	0.488163	0.0231135	10.3101	0.644953	UTR3	.	.	.	.	.
15:63690601	0.000341997	0.00047259	HERC1	EAS	0.53506	0.0292649	9.78267	0.673178	exonic	synonymous SNV	p.H1959H	.	.	.
15:63692532	0.0	0.00094518	HERC1	EAS	0.526801	0.0251011	11.056	0.67983	exonic	synonymous SNV	p.H1903H	.	.	.
15:63666389	0.00136893	0.00094518	HERC1	EAS	0.723545	0.130607	4.00833	0.711033	exonic	nonsynonymous SNV	p.L2764V	.	22.6	B
15:63615780	0.0	0.00094518	HERC1	EAS	0.564884	0.0269155	11.8554	0.713059	exonic	synonymous SNV	p.E4694E	.	.	.
15:63661806	0.000683995	0.0	HERC1	EAS	1.68813	0.0806628	35.3297	0.735762	exonic	synonymous SNV	p.C3039C	.	.	.
15:63686516	0.000341997	0.00047259	HERC1	EAS	0.626637	0.0388572	10.1056	0.741806	exonic	nonsynonymous SNV	p.E2023A	.	23.2	B
15:63669634	0.00410397	0.0122873	HERC1	EAS	0.890378	0.442162	1.79294	0.745094	exonic	nonsynonymous SNV	p.I2704V	.	21.3	B
15:63623820	0.00136799	0.00047259	HERC1	EAS	1.43648	0.15929	12.9542	0.746853	exonic	nonsynonymous SNV	p.R4506C	.	32	A
15:63729243	0.000683995	0.00094518	HERC1	EAS	1.41216	0.167262	11.9226	0.751186	exonic	synonymous SNV	p.K1049K	.	.	.
15:63663071	0.000683995	0.00047259	HERC1	EAS	1.5571	0.0951396	25.4842	0.756181	exonic	synonymous SNV	p.A2938A	.	.	.
15:63713551	0.000683995	0.0	HERC1	EAS	1.57165	0.0751339	32.8757	0.770716	exonic	nonsynonymous SNV	p.Q1422P	.	21.7	B
15:63775009	0.0	0.00047259	HERC1	EAS	0.627342	0.0252226	15.6033	0.776135	exonic	synonymous SNV	p.P205P	.	.	.
15:63674612	0.000341997	0.0	HERC1	EAS	1.57878	0.0636537	39.158	0.780443	exonic	nonsynonymous SNV	p.S2526G	.	21.9	B
15:63674972	0.000341997	0.00141777	HERC1	EAS	0.728046	0.0732321	7.23796	0.786504	exonic	nonsynonymous SNV	p.M2406V	.	7.656	B
15:63654233	0.000341997	0.0	HERC1	EAS	1.52709	0.0619928	37.6172	0.795656	exonic	synonymous SNV	p.V3392V	.	.	.
15:63628746	0.000683995	0.00047259	HERC1	EAS	0.72939	0.0656121	8.10842	0.797343	exonic	nonsynonymous SNV	p.R4346W	.	26.1	B
15:63654272	0.000686813	0.00189215	HERC1	EAS	1.24686	0.22419	6.93454	0.801033	exonic	synonymous SNV	p.L3379L	.	.	.
15:63747017	0.000341997	0.00094518	HERC1	EAS	1.35735	0.120796	15.2521	0.804493	exonic	synonymous SNV	p.A807A	.	.	.
15:63758206	0.000341997	0.0	HERC1	EAS	1.48643	0.060374	36.5963	0.808389	exonic	nonsynonymous SNV	p.K397R	.	23.6	B
15:63774772	0.000342231	0.0	HERC1	EAS	1.43407	0.0582495	35.3061	0.825428	exonic	synonymous SNV	p.G284G	.	.	.
15:63626120	0.000341997	0.0	HERC1	EAS	1.41858	0.0575235	34.9835	0.830693	exonic	synonymous SNV	p.D4380D	.	.	.
15:63833931	0.000703235	0.000479386	HERC1	EAS	1.31236	0.106562	16.1623	0.831962	UTR5	.	.	.	.	.
15:63661821	0.000341997	0.0	HERC1	EAS	1.37624	0.0558578	33.908	0.845129	exonic	synonymous SNV	p.L3034L	.	.	.
15:63775610	0.00102669	0.00047259	HERC1	EAS	1.23345	0.126893	11.9897	0.856507	exonic	nonsynonymous SNV	p.I5S	.	22.6	B
15:63658688	0.0017135	0.00330813	HERC1	EAS	1.11622	0.316796	3.93297	0.864141	exonic	nonsynonymous SNV	p.S3152F	.	24.7	B
15:63616448	0.0	0.00047259	HERC1	EAS	0.757663	0.0306826	18.7094	0.865302	exonic	synonymous SNV	p.T4641T	.	.	.
15:63686374	0.000341997	0.0	HERC1	EAS	1.30462	0.0528708	32.1921	0.870856	exonic	synonymous SNV	p.G2070G	.	.	.
15:63609261	0.000341997	0.00047259	HERC1	EAS	0.808688	0.0361674	18.0819	0.893451	exonic	synonymous SNV	p.Y4802Y	.	.	.
15:63669600	0.000341997	0.0	HERC1	EAS	1.16492	0.0454407	29.8638	0.926517	exonic	nonsynonymous SNV	p.V2715G	.	22.9	B
15:63723223	0.000341997	0.0	HERC1	EAS	1.13666	0.0461316	28.0066	0.937551	exonic	nonsynonymous SNV	p.R1234Q	.	22.8	B
15:63666062	0.0	0.00047259	HERC1	EAS	1.12851	0.0456333	27.9078	0.94112	exonic	synonymous SNV	p.P2804P	.	.	.
15:63677871	0.000341997	0.00047259	HERC1	EAS	0.896059	0.0369991	21.7011	0.94619	exonic	synonymous SNV	p.Q2348Q	.	.	.
15:63753015	0.000341997	0.0	HERC1	EAS	0.903455	0.0366817	22.2517	0.950476	exonic	synonymous SNV	p.F615F	.	.	.
15:63690639	0.0	0.000473037	HERC1	EAS	0.938496	0.0380233	23.1641	0.969046	exonic	synonymous SNV	p.L1947L	.	.	.
15:63648150	0.00102599	0.00047259	HERC1	EAS	1.0389	0.107237	10.0647	0.973725	exonic	synonymous SNV	p.V3599V	.	.	.
15:63626108	0.00410678	0.00519849	HERC1	EAS	1.0135	0.410221	2.50398	0.976815	exonic	synonymous SNV	p.P4384P	.	.	.
15:63713578	0.0	0.00047259	HERC1	EAS	1.0378	0.0417813	25.7778	0.981939	exonic	nonsynonymous SNV	p.R1413Q	.	23.2	B
15:63675040	0.0	0.00047259	HERC1	EAS	1.0378	0.0417813	25.7778	0.981939	exonic	nonsynonymous SNV	p.A2383V	.	22.6	B
15:63694874	0.000341997	0.0	HERC1	EAS	1.01915	0.0413376	25.1267	0.990742	exonic	synonymous SNV	p.K1714K	.	.	.
15:63640161	0.00034459	0.0	HERC1	EAS	1.01389	0.0411597	24.9753	0.993267	exonic	synonymous SNV	p.V3964V	.	.	.
15:63729331	0.0	0.00047259	HERC1	EAS	1.01107	0.0408683	25.0138	0.994632	exonic	nonsynonymous SNV	p.Q1020P	.	26.0	P
4:153337483	0.000869565	0.00608519	TRIM2	CAS	0.143516	0.0182708	1.1273	0.0648894	UTR3	.	.	.	.	.
4:153152408	0.0545287	0.0412088	TRIM2	CAS	2.35704	0.821835	6.76005	0.110721	UTR5	.	.	.	.	.
4:153222936	0.00518135	0.0035497	TRIM2	CAS	2.58033	0.796463	8.35957	0.113989	UTR5	.	.	.	.	.
4:153152272	0.00259516	0.000507614	TRIM2	CAS	5.15749	0.52749	50.427	0.158499	UTR5	.	.	.	.	.
4:153336783	0.00175747	0.0	TRIM2	CAS	8.64513	0.401641	186.082	0.168376	UTR3	.	.	.	.	.
4:153339177	0.00176056	0.0	TRIM2	CAS	7.13097	0.33011	154.041	0.210199	UTR3	.	.	.	.	.
4:153152276	0.00176367	0.0	TRIM2	CAS	6.94461	0.319497	150.948	0.217337	UTR5	.	.	.	.	.
4:153257556	0.0	0.00507099	TRIM2	CAS	0.169444	0.00975268	2.94393	0.222954	UTR5	.	.	.	.	.
4:153222895	0.0	0.00304569	TRIM2	CAS	0.171271	0.00885486	3.31272	0.24302	UTR5	.	.	.	.	.
4:153152410	0.00183824	0.0	TRIM2	CAS	5.62711	0.268627	117.875	0.265673	UTR5	.	.	.	.	.
4:153276044	0.0	0.0015213	TRIM2	CAS	0.185612	0.00945951	3.64204	0.267478	exonic	nonsynonymous SNV	p.S123C	.	22.8	B
4:153335124	0.0	0.00507099	TRIM2	CAS	0.203074	0.0115949	3.55664	0.275118	UTR3	.	.	.	.	.
4:153336575	0.0034904	0.00203252	TRIM2	CAS	2.23842	0.507772	9.86765	0.287071	UTR3	.	.	.	.	.
4:153335602	0.000863558	0.0	TRIM2	CAS	5.00356	0.202203	123.815	0.32534	UTR3	.	.	.	.	.
4:153295669	0.0	0.00102249	TRIM2	CAS	0.237129	0.0112162	5.01331	0.355259	exonic	synonymous SNV	p.D381D	.	.	.
4:153152187	0.000863558	0.0035497	TRIM2	CAS	0.360392	0.0410395	3.16482	0.357231	UTR5	.	.	.	.	.
4:153337053	0.0	0.000507099	TRIM2	CAS	0.225998	0.00912033	5.60016	0.363843	UTR3	.	.	.	.	.
4:153336602	0.0	0.00101729	TRIM2	CAS	0.279331	0.0132711	5.87938	0.411978	UTR3	.	.	.	.	.
4:153336877	0.0017331	0.000507614	TRIM2	CAS	2.52435	0.226375	28.1494	0.451699	UTR3	.	.	.	.	.
4:153338154	0.000865052	0.0015213	TRIM2	CAS	0.414424	0.0399428	4.29983	0.460526	UTR3	.	.	.	.	.
4:153295543	0.00172712	0.0025355	TRIM2	CAS	0.536715	0.0948634	3.03661	0.481573	exonic	synonymous SNV	p.I339I	.	.	.
4:153295681	0.0	0.000507099	TRIM2	CAS	2.89382	0.115189	72.6998	0.518266	exonic	synonymous SNV	p.C385C	.	.	.
4:153204486	0.0	0.000507099	TRIM2	CAS	2.80286	0.109541	71.7174	0.533246	UTR5	.	.	.	.	.
4:153334982	0.00345423	0.0040568	TRIM2	CAS	0.685136	0.201415	2.33057	0.544926	UTR3	.	.	.	.	.
4:153336213	0.00259965	0.00101626	TRIM2	CAS	1.69455	0.271791	10.5651	0.572189	UTR3	.	.	.	.	.
4:153338609	0.00271739	0.00154162	TRIM2	CAS	1.56254	0.309255	7.89493	0.589191	UTR3	.	.	.	.	.
4:153337187	0.000863558	0.000507099	TRIM2	CAS	1.97949	0.122783	31.9131	0.63024	UTR3	.	.	.	.	.
4:153334819	0.0	0.0010142	TRIM2	CAS	0.479917	0.0209694	10.9836	0.645782	exonic	synonymous SNV	p.F723F	.	.	.
4:153290871	0.0	0.0010142	TRIM2	CAS	0.528338	0.0250089	11.1617	0.681857	exonic	nonsynonymous SNV	p.L170F	.	.	.
4:153335147	0.000863558	0.0015213	TRIM2	CAS	0.626778	0.0632341	6.21264	0.689759	UTR3	.	.	.	.	.
4:153336116	0.20993	0.216701	TRIM2	CAS	0.78007	0.223382	2.72408	0.697067	UTR3	.	.	.	.	.
4:153204478	0.000863558	0.000507099	TRIM2	CAS	1.74457	0.103045	29.5359	0.699836	UTR5	.	.	.	.	.
4:153334847	0.0	0.00101523	TRIM2	CAS	0.548122	0.0244977	12.2639	0.704559	exonic	nonsynonymous SNV	p.I733V	.	20.7	B
4:153295396	0.00777202	0.00912779	TRIM2	CAS	0.860269	0.374502	1.97613	0.722806	exonic	synonymous SNV	p.N290N	.	.	.
4:153222276	0.000863558	0.00101523	TRIM2	CAS	0.664356	0.0593639	7.43496	0.739989	UTR5	.	.	.	.	.
4:153336850	0.000869565	0.00050813	TRIM2	CAS	1.55198	0.096171	25.0455	0.75675	UTR3	.	.	.	.	.
4:153204497	0.00345423	0.0035497	TRIM2	CAS	0.835806	0.240318	2.90687	0.777918	UTR5	.	.	.	.	.
4:153222601	0.00690846	0.00608519	TRIM2	CAS	0.876171	0.34881	2.20085	0.778474	UTR5	.	.	.	.	.
4:153222287	0.0	0.000507099	TRIM2	CAS	0.672498	0.0269763	16.7648	0.808937	UTR5	.	.	.	.	.
4:153204513	0.000863558	0.00101523	TRIM2	CAS	0.772518	0.0677548	8.808	0.835343	UTR5	.	.	.	.	.
4:153336133	0.00259516	0.0025355	TRIM2	CAS	0.866293	0.199162	3.76811	0.848245	UTR3	.	.	.	.	.
4:153152406	0.00800712	0.00583245	TRIM2	CAS	0.968693	0.393064	2.38731	0.944896	UTR5	.	.	.	.	.
4:153152524	0.00518135	0.00406504	TRIM2	CAS	0.97604	0.328633	2.89884	0.965171	UTR5	.	.	.	.	.
4:153337545	0.000863558	0.0010142	TRIM2	CAS	0.977062	0.0823966	11.586	0.985327	UTR3	.	.	.	.	.
4:153339285	0.0	0.000944287	TRIM2	AFR	0.0826501	0.0043527	1.56938	0.0969332	UTR3	.	.	.	.	.
4:153338620	0.0	0.00194363	TRIM2	AFR	0.0894575	0.00497677	1.608	0.101481	UTR3	.	.	.	.	.
4:153152352	0.00111524	0.0	TRIM2	AFR	10.5923	0.534839	209.779	0.121335	UTR5	.	.	.	.	.
4:153275899	0.00148368	0.0	TRIM2	AFR	9.48489	0.500157	179.87	0.134008	exonic	synonymous SNV	p.L74L	.	.	.
4:153295396	0.00037092	0.00140056	TRIM2	AFR	0.20744	0.0242925	1.77139	0.150592	exonic	synonymous SNV	p.N290N	.	.	.
4:153152406	0.102443	0.100343	TRIM2	AFR	3.67122	0.593541	22.7075	0.161852	UTR5	.	.	.	.	.
4:153222381	0.00111359	0.00256769	TRIM2	AFR	0.399241	0.107659	1.48054	0.169712	UTR5	.	.	.	.	.
4:153338734	0.0	0.00119789	TRIM2	AFR	0.131841	0.00720986	2.41088	0.171788	UTR3	.	.	.	.	.
4:153222556	0.00630564	0.00303313	TRIM2	AFR	1.67184	0.791496	3.53137	0.177959	UTR5	.	.	.	.	.
4:153335131	0.0026003	0.000935454	TRIM2	AFR	2.28183	0.640572	8.12829	0.20309	UTR3	.	.	.	.	.
4:153337134	0.000372301	0.00164011	TRIM2	AFR	0.25177	0.0300546	2.10911	0.203437	UTR3	.	.	.	.	.
4:153295705	0.00111276	0.0	TRIM2	AFR	5.28517	0.271145	103.019	0.271898	exonic	synonymous SNV	p.T393T	.	.	.
4:153152410	0.000823045	0.0	TRIM2	AFR	5.52709	0.258512	118.171	0.273879	UTR5	.	.	.	.	.
4:153315888	0.0	0.000468384	TRIM2	AFR	0.192246	0.0087585	4.21973	0.295396	exonic	synonymous SNV	p.P557P	.	.	.
4:153336678	0.00490566	0.00692455	TRIM2	AFR	0.712005	0.361643	1.4018	0.325729	UTR3	.	.	.	.	.
4:153152176	0.000742942	0.000233427	TRIM2	AFR	3.38063	0.283339	40.3355	0.335565	UTR5	.	.	.	.	.
4:153336133	0.000371195	0.00093633	TRIM2	AFR	0.337629	0.0362897	3.1412	0.340009	UTR3	.	.	.	.	.
4:153328592	0.00037092	0.00116713	TRIM2	AFR	0.341973	0.0371172	3.15072	0.34361	exonic	synonymous SNV	p.Q695Q	.	.	.
4:153334865	0.00259837	0.00163399	TRIM2	AFR	1.64205	0.55914	4.82226	0.366906	exonic	nonsynonymous SNV	p.P739S	.	28.5	P
4:153336856	0.0	0.000706547	TRIM2	AFR	0.249553	0.0118619	5.25016	0.37182	UTR3	.	.	.	.	.
4:153152416	0.0863956	0.083212	TRIM2	AFR	0.379164	0.0450957	3.18801	0.372011	UTR5	.	.	.	.	.
4:153276093	0.0	0.000466636	TRIM2	AFR	0.248597	0.0115911	5.33173	0.373512	exonic	nonsynonymous SNV	p.A139V	.	23.9	B
4:153153253	0.0	0.000467508	TRIM2	AFR	0.248816	0.0108295	5.71675	0.3844	UTR5	.	.	.	.	.
4:153290871	0.00074184	0.000233427	TRIM2	AFR	2.95059	0.256489	33.943	0.385294	exonic	nonsynonymous SNV	p.L170F	.	.	.
4:153152393	0.0	0.000965251	TRIM2	AFR	0.277435	0.0146958	5.23755	0.392363	UTR5	.	.	.	.	.
4:153338637	0.000380518	0.000725338	TRIM2	AFR	0.365925	0.0357311	3.74746	0.39701	UTR3	.	.	.	.	.
4:153337049	0.000371195	0.000701262	TRIM2	AFR	0.369869	0.0361655	3.78269	0.401787	UTR3	.	.	.	.	.
4:153338093	0.000372024	0.000701919	TRIM2	AFR	0.37069	0.036256	3.79001	0.40278	UTR3	.	.	.	.	.
4:153337271	0.00149031	0.00117536	TRIM2	AFR	1.79839	0.450226	7.18355	0.406202	UTR3	.	.	.	.	.
4:153275897	0.00074239	0.000233318	TRIM2	AFR	2.76677	0.23513	32.5566	0.418471	exonic	synonymous SNV	p.L74L	.	.	.
4:153222559	0.00037092	0.000699953	TRIM2	AFR	0.388447	0.0366796	4.11377	0.432258	UTR5	.	.	.	.	.
4:153152271	0.0	0.000705219	TRIM2	AFR	0.309415	0.0159142	6.01586	0.438462	UTR5	.	.	.	.	.
4:153335099	0.000743494	0.000935016	TRIM2	AFR	0.5084	0.089259	2.89574	0.445986	UTR3	.	.	.	.	.
4:153222317	0.00334076	0.00233427	TRIM2	AFR	1.43611	0.564352	3.65449	0.447551	UTR5	.	.	.	.	.
4:153222307	0.00337331	0.0023596	TRIM2	AFR	1.4333	0.563148	3.64799	0.450098	UTR5	.	.	.	.	.
4:153223018	0.0	0.000700935	TRIM2	AFR	0.318703	0.0161469	6.29049	0.452385	UTR5	.	.	.	.	.
4:153270362	0.00148478	0.00070028	TRIM2	AFR	1.81153	0.380353	8.62785	0.455599	exonic	nonsynonymous SNV	p.G20S	.	22.7	B
4:153276127	0.00037092	0.000933707	TRIM2	AFR	0.432912	0.0475873	3.9383	0.457372	exonic	synonymous SNV	p.G150G	.	.	.
4:153339180	0.00336072	0.00400377	TRIM2	AFR	0.731814	0.316291	1.69322	0.465691	UTR3	.	.	.	.	.
4:153295726	0.000371471	0.000468384	TRIM2	AFR	0.427899	0.0386014	4.7433	0.489179	exonic	synonymous SNV	p.D400D	.	.	.
4:153335450	0.0	0.000469263	TRIM2	AFR	0.36292	0.017352	7.59052	0.513515	UTR3	.	.	.	.	.
4:153338487	0.00228833	0.000967586	TRIM2	AFR	1.53191	0.423158	5.54578	0.515837	UTR3	.	.	.	.	.
4:153338486	0.00228833	0.000963855	TRIM2	AFR	1.53046	0.422733	5.54083	0.516789	UTR3	.	.	.	.	.
4:153337891	0.00296956	0.00186829	TRIM2	AFR	1.38352	0.50035	3.82557	0.53159	UTR3	.	.	.	.	.
4:153152343	0.0	0.00071908	TRIM2	AFR	0.391083	0.0197657	7.73796	0.537599	UTR5	.	.	.	.	.
4:153335298	0.0	0.000469043	TRIM2	AFR	0.386912	0.0185211	8.08271	0.540307	UTR3	.	.	.	.	.
4:153222701	0.00074184	0.000233536	TRIM2	AFR	2.08679	0.17767	24.5101	0.558361	UTR5	.	.	.	.	.
4:153295642	0.00037092	0.000466853	TRIM2	AFR	0.52804	0.0473882	5.88387	0.603646	exonic	synonymous SNV	p.S372S	.	.	.
4:153338328	0.0	0.000473485	TRIM2	AFR	0.443692	0.0206281	9.54344	0.603721	UTR3	.	.	.	.	.
4:153336115	0.000371195	0.000234632	TRIM2	AFR	2.14983	0.111886	41.3079	0.611771	UTR3	.	.	.	.	.
4:153336709	0.0	0.000477099	TRIM2	AFR	0.450922	0.0206425	9.8501	0.612729	UTR3	.	.	.	.	.
4:153336369	0.00149365	0.00187705	TRIM2	AFR	0.737787	0.211048	2.57917	0.633916	UTR3	.	.	.	.	.
4:153336116	0.0192939	0.0195977	TRIM2	AFR	0.763324	0.247417	2.35499	0.638466	UTR3	.	.	.	.	.
4:153335257	0.000371195	0.000233973	TRIM2	AFR	1.91048	0.118576	30.7812	0.64805	UTR3	.	.	.	.	.
4:153336607	0.00037679	0.000237869	TRIM2	AFR	1.95921	0.102196	37.5603	0.655368	UTR3	.	.	.	.	.
4:153222354	0.000371747	0.000233318	TRIM2	AFR	1.8643	0.11606	29.9466	0.660157	UTR5	.	.	.	.	.
4:153222415	0.00259837	0.00280374	TRIM2	AFR	0.811617	0.30987	2.1258	0.670931	UTR5	.	.	.	.	.
4:153281482	0.0	0.000466636	TRIM2	AFR	0.516463	0.0240947	11.0702	0.67264	UTR5	.	.	.	.	.
4:153338303	0.00822737	0.00705219	TRIM2	AFR	1.1176	0.629183	1.98515	0.704469	UTR3	.	.	.	.	.
4:153339047	0.000377929	0.000478698	TRIM2	AFR	0.627829	0.0491331	8.02247	0.720269	UTR3	.	.	.	.	.
4:153337944	0.000371195	0.000233318	TRIM2	AFR	1.64926	0.101523	26.7926	0.725022	UTR3	.	.	.	.	.
4:153336972	0.00037092	0.000234522	TRIM2	AFR	1.62237	0.0998403	26.363	0.733732	UTR3	.	.	.	.	.
4:153328562	0.000375657	0.000236855	TRIM2	AFR	1.61905	0.0999619	26.2231	0.734519	exonic	synonymous SNV	p.K685K	.	.	.
4:153257460	0.0	0.000466636	TRIM2	AFR	0.590774	0.0277927	12.5577	0.735752	UTR5	.	.	.	.	.
4:153295603	0.00296736	0.00303738	TRIM2	AFR	1.14606	0.459582	2.8579	0.769973	exonic	synonymous SNV	p.G359G	.	.	.
4:153337483	0.000744602	0.000467946	TRIM2	AFR	1.30408	0.178608	9.52153	0.793518	UTR3	.	.	.	.	.
4:153338844	0.00113122	0.00142518	TRIM2	AFR	1.19575	0.287348	4.97593	0.80588	UTR3	.	.	.	.	.
4:153222856	0.0	0.000233645	TRIM2	AFR	0.690703	0.0280553	17.0047	0.820891	UTR5	.	.	.	.	.
4:153222305	0.00037092	0.000466636	TRIM2	AFR	1.31167	0.109575	15.7014	0.830391	UTR5	.	.	.	.	.
4:153338251	0.0100596	0.00847857	TRIM2	AFR	0.945507	0.560993	1.59358	0.833367	UTR3	.	.	.	.	.
4:153293098	0.000371195	0.000233427	TRIM2	AFR	1.3163	0.0781236	22.1782	0.848745	exonic	synonymous SNV	p.A190A	.	.	.
4:153152408	0.135099	0.123906	TRIM2	AFR	1.29901	0.0805018	20.9614	0.853727	UTR5	.	.	.	.	.
4:153335193	0.000372024	0.000234302	TRIM2	AFR	1.29789	0.0809304	20.8145	0.853883	UTR3	.	.	.	.	.
4:153335679	0.00520059	0.0046729	TRIM2	AFR	1.0585	0.517856	2.16356	0.876145	UTR3	.	.	.	.	.
4:153336068	0.000372024	0.000234522	TRIM2	AFR	0.817559	0.0507129	13.1801	0.887075	UTR3	.	.	.	.	.
4:153337297	0.00111524	0.00093633	TRIM2	AFR	1.09537	0.23932	5.01348	0.906564	UTR3	.	.	.	.	.
4:153336138	0.0	0.00046729	TRIM2	AFR	0.875604	0.0418337	18.3269	0.931775	UTR3	.	.	.	.	.
4:153335453	0.00928678	0.0100703	TRIM2	AFR	1.02261	0.610713	1.71232	0.932249	UTR3	.	.	.	.	.
4:153152437	0.000373413	0.000235073	TRIM2	AFR	1.01486	0.0632434	16.2854	0.991688	UTR5	.	.	.	.	.
4:153335638	0.00234742	0.00050813	TRIM2	MDE	19.2081	2.11991	174.042	0.008585	UTR3	.	.	.	.	.
4:153295396	0.00821596	0.0050813	TRIM2	MDE	3.06512	1.24868	7.52393	0.0144978	exonic	synonymous SNV	p.N290N	.	.	.
4:153338303	0.000589623	0.0	TRIM2	MDE	0.011635	0.000283485	0.477532	0.0187758	UTR3	.	.	.	.	.
4:153336850	0.00352941	0.000510204	TRIM2	MDE	13.6262	1.35846	136.681	0.0263929	UTR3	.	.	.	.	.
4:153152406	0.00121507	0.0	TRIM2	MDE	0.0244077	0.00073544	0.810038	0.0377217	UTR5	.	.	.	.	.
4:153337102	0.00117371	0.0	TRIM2	MDE	0.0360785	0.00121359	1.07257	0.054923	UTR3	.	.	.	.	.
4:153335187	0.00117371	0.0	TRIM2	MDE	0.0360785	0.00121359	1.07257	0.054923	UTR3	.	.	.	.	.
4:153336607	0.00118624	0.0	TRIM2	MDE	0.0361096	0.00120946	1.07809	0.0552922	UTR3	.	.	.	.	.
4:153338920	0.000623441	0.0	TRIM2	MDE	0.0288366	0.000753331	1.10383	0.0565408	UTR3	.	.	.	.	.
4:153339180	0.000589623	0.0	TRIM2	MDE	0.0369107	0.00106658	1.27736	0.0680635	UTR3	.	.	.	.	.
4:153335679	0.000586854	0.0	TRIM2	MDE	0.0370749	0.00107107	1.28334	0.0684533	UTR3	.	.	.	.	.
4:153337271	0.000588235	0.0	TRIM2	MDE	0.0380461	0.00110636	1.30835	0.0701312	UTR3	.	.	.	.	.
4:153337891	0.0	0.00050813	TRIM2	MDE	0.0525345	0.00208624	1.3229	0.0734601	UTR3	.	.	.	.	.
4:153152416	0.00235018	0.0	TRIM2	MDE	0.0435141	0.00139981	1.35267	0.0738261	UTR5	.	.	.	.	.
4:153338251	0.00117509	0.0	TRIM2	MDE	0.0417558	0.00126264	1.38088	0.0752114	UTR3	.	.	.	.	.
4:153336133	0.000586854	0.00356053	TRIM2	MDE	0.154425	0.0171702	1.38887	0.0955431	UTR3	.	.	.	.	.
4:153337483	0.00704225	0.00305188	TRIM2	MDE	2.60599	0.828576	8.19622	0.101356	UTR3	.	.	.	.	.
4:153290871	0.00293427	0.0	TRIM2	MDE	9.23106	0.480941	177.179	0.140381	exonic	nonsynonymous SNV	p.L170F	.	.	.
4:153295569	0.000586854	0.0	TRIM2	MDE	0.083259	0.00302291	2.29317	0.14173	exonic	nonsynonymous SNV	p.T348S	.	23.4	B
4:153336527	0.00118064	0.0	TRIM2	MDE	0.0955066	0.00375193	2.43116	0.15501	UTR3	.	.	.	.	.
4:153295570	0.0	0.00101626	TRIM2	MDE	0.111901	0.00533317	2.34793	0.158441	exonic	synonymous SNV	p.T348T	.	.	.
4:153152524	0.000586854	0.00101626	TRIM2	MDE	0.211663	0.0185869	2.41036	0.210897	UTR5	.	.	.	.	.
4:153315888	0.000587544	0.000509684	TRIM2	MDE	0.0420983	0.000196554	9.01669	0.247329	exonic	synonymous SNV	p.P557P	.	.	.
4:153338051	0.00117509	0.0	TRIM2	MDE	0.163738	0.00639813	4.19033	0.274024	UTR3	.	.	.	.	.
4:153338914	0.0018226	0.0	TRIM2	MDE	0.118555	0.00225335	6.23756	0.291604	UTR3	.	.	.	.	.
4:153337049	0.0	0.00152439	TRIM2	MDE	0.202369	0.00923193	4.43606	0.310474	UTR3	.	.	.	.	.
4:153338895	0.0	0.00103734	TRIM2	MDE	0.214192	0.0100199	4.5787	0.324029	UTR3	.	.	.	.	.
4:153336118	0.00177515	0.000509684	TRIM2	MDE	3.40007	0.249234	46.384	0.358675	UTR3	.	.	.	.	.
4:153276121	0.00117647	0.000508647	TRIM2	MDE	3.11145	0.253344	38.2133	0.375068	exonic	synonymous SNV	p.H148H	.	.	.
4:153334847	0.00352113	0.00101626	TRIM2	MDE	2.21036	0.375099	13.0251	0.380792	exonic	nonsynonymous SNV	p.I733V	.	20.7	B
4:153152410	0.00191816	0.0	TRIM2	MDE	3.36152	0.169275	66.7543	0.426557	UTR5	.	.	.	.	.
4:153337154	0.00117371	0.0	TRIM2	MDE	3.42619	0.162597	72.1954	0.42843	UTR3	.	.	.	.	.
4:153222895	0.00117509	0.0	TRIM2	MDE	3.35774	0.159023	70.8977	0.436344	UTR5	.	.	.	.	.
4:153222555	0.00176056	0.00304878	TRIM2	MDE	1.79293	0.411964	7.80311	0.43651	UTR5	.	.	.	.	.
4:153336116	0.281062	0.292054	TRIM2	MDE	0.664212	0.230413	1.91473	0.448784	UTR3	.	.	.	.	.
4:153270360	0.000586854	0.00101626	TRIM2	MDE	2.50351	0.224623	27.9025	0.455662	exonic	nonsynonymous SNV	p.A19D	.	21.1	B
4:153152419	0.00117925	0.000508647	TRIM2	MDE	2.09283	0.187876	23.313	0.548182	UTR5	.	.	.	.	.
4:153335763	0.0	0.00152594	TRIM2	MDE	0.47606	0.0242202	9.35719	0.625248	UTR3	.	.	.	.	.
4:153336602	0.00118624	0.0	TRIM2	MDE	2.19061	0.0893353	53.7165	0.630964	UTR3	.	.	.	.	.
4:153338515	0.00121065	0.00105708	TRIM2	MDE	0.643721	0.0794707	5.21421	0.679817	UTR3	.	.	.	.	.
4:153295617	0.0	0.00101626	TRIM2	MDE	0.551406	0.0263817	11.525	0.701112	exonic	nonsynonymous SNV	p.Q364P	.	24.8	A
4:153293098	0.00117371	0.0	TRIM2	MDE	0.551762	0.0219262	13.8848	0.717847	exonic	synonymous SNV	p.A190A	.	.	.
4:153152495	0.00235018	0.0	TRIM2	MDE	1.63928	0.0776786	34.5943	0.750732	UTR5	.	.	.	.	.
4:153338331	0.00118765	0.00154639	TRIM2	MDE	1.35113	0.194649	9.37862	0.760801	UTR3	.	.	.	.	.
4:153294387	0.0	0.00101626	TRIM2	MDE	0.626767	0.0287118	13.6821	0.766484	exonic	nonsynonymous SNV	p.D230Y	.	25.8	B
4:153293025	0.000587544	0.00050813	TRIM2	MDE	0.666771	0.0415376	10.7032	0.77474	exonic	nonsynonymous SNV	p.R166Q	.	20.6	B
4:153295638	0.0	0.00101626	TRIM2	MDE	0.641445	0.0305578	13.4647	0.77496	exonic	nonsynonymous SNV	p.M371T	.	18.33	B
4:153315984	0.000587544	0.00254582	TRIM2	MDE	0.736676	0.0840034	6.46036	0.782654	exonic	synonymous SNV	p.S589S	.	.	.
4:153336250	0.000587544	0.000508647	TRIM2	MDE	0.68988	0.0428644	11.1032	0.793418	UTR3	.	.	.	.	.
4:153222856	0.000586854	0.00050813	TRIM2	MDE	0.690276	0.042889	11.1096	0.79373	UTR5	.	.	.	.	.
4:153338337	0.00533808	0.00154799	TRIM2	MDE	0.789927	0.124015	5.03153	0.802878	UTR3	.	.	.	.	.
4:153335342	0.00528169	0.00152905	TRIM2	MDE	0.79248	0.125173	5.01724	0.804894	UTR3	.	.	.	.	.
4:153339239	0.0053066	0.00152905	TRIM2	MDE	0.796421	0.125861	5.03956	0.808921	UTR3	.	.	.	.	.
4:153270421	0.0	0.00101626	TRIM2	MDE	0.687381	0.0326125	14.4881	0.809527	exonic	synonymous SNV	p.V39V	.	.	.
4:153222601	0.00176263	0.0	TRIM2	MDE	1.21003	0.241678	6.05831	0.816564	UTR5	.	.	.	.	.
4:153204427	0.00176056	0.00050813	TRIM2	MDE	1.30284	0.133789	12.6872	0.819793	UTR5	.	.	.	.	.
4:153339175	0.00708383	0.00203874	TRIM2	MDE	1.16007	0.289059	4.65566	0.834119	UTR3	.	.	.	.	.
4:153222872	0.0	0.00101626	TRIM2	MDE	0.729067	0.0339078	15.676	0.840026	UTR5	.	.	.	.	.
4:153336877	0.00235018	0.00458716	TRIM2	MDE	0.908335	0.228621	3.6089	0.891353	UTR3	.	.	.	.	.
4:153334973	0.0	0.00101626	TRIM2	MDE	0.818208	0.0390953	17.1239	0.897113	UTR3	.	.	.	.	.
4:153276152	0.000586854	0.00050813	TRIM2	MDE	0.800205	0.019735	32.4463	0.906076	exonic	nonsynonymous SNV	p.Y150H	.	0.939	B
4:153336945	0.000586854	0.000509165	TRIM2	MDE	1.12495	0.0371893	34.0287	0.946039	UTR3	.	.	.	.	.
4:153152408	0.0818299	0.0731579	TRIM2	MDE	1.06981	0.130786	8.75092	0.949821	UTR5	.	.	.	.	.
4:153336459	0.00118064	0.00254582	TRIM2	MDE	0.955161	0.170472	5.3518	0.958389	UTR3	.	.	.	.	.
4:153222855	0.00117371	0.00050813	TRIM2	MDE	0.951093	0.0845157	10.7031	0.967614	UTR5	.	.	.	.	.
4:153222792	0.0	0.00101626	TRIM2	MDE	0.943394	0.044692	19.9139	0.970127	UTR5	.	.	.	.	.
4:153338952	0.00120482	0.0	TRIM2	MDE					UTR3	.	.	.	.	.
4:153338891	0.0	0.000185943	TRIM2	EUR	0.0123485	0.000496094	0.307373	0.00737877	UTR3	.	.	.	.	.
4:153324116	4.33013e-05	0.000543281	TRIM2	EUR	0.0819556	0.00791609	0.84849	0.0359283	exonic	nonsynonymous SNV	p.I664V	.	19.87	B
4:153281542	0.0	0.000362188	TRIM2	EUR	0.037188	0.00167963	0.823366	0.0372561	UTR5	.	.	.	.	.
4:153337110	0.0	0.000181159	TRIM2	EUR	0.0357529	0.00145393	0.87918	0.0414727	UTR3	.	.	.	.	.
4:153328639	0.0	0.000181159	TRIM2	EUR	0.0403733	0.00163938	0.99428	0.0495912	exonic	nonsynonymous SNV	p.I711T	.	29.1	P
4:153336251	0.000217732	0.000728067	TRIM2	EUR	0.26163	0.0645992	1.05962	0.0602689	UTR3	.	.	.	.	.
4:153335299	0.0	0.000362582	TRIM2	EUR	0.0558686	0.00263588	1.18416	0.0641008	UTR3	.	.	.	.	.
4:153293025	8.66251e-05	0.000543281	TRIM2	EUR	0.180997	0.0289855	1.13022	0.0674023	exonic	nonsynonymous SNV	p.R166Q	.	20.6	B
4:153335586	0.0	0.000181159	TRIM2	EUR	0.0533334	0.00215445	1.32027	0.0734103	UTR3	.	.	.	.	.
4:153270514	0.0	0.000181094	TRIM2	EUR	0.0554701	0.00225813	1.3626	0.0766372	exonic	synonymous SNV	p.C70C	.	.	.
4:153336894	0.0	0.000181159	TRIM2	EUR	0.0555545	0.00226148	1.36473	0.0767958	UTR3	.	.	.	.	.
4:153335587	0.0	0.00036245	TRIM2	EUR	0.0671481	0.00321618	1.40193	0.0814996	UTR3	.	.	.	.	.
4:153338051	0.000476355	0.000905469	TRIM2	EUR	0.385053	0.130158	1.13912	0.0846015	UTR3	.	.	.	.	.
4:153335738	0.0	0.000181159	TRIM2	EUR	0.0662951	0.0026984	1.62876	0.0966497	UTR3	.	.	.	.	.
4:153337715	0.00307439	0.00434783	TRIM2	EUR	0.68054	0.426359	1.08625	0.106705	UTR3	.	.	.	.	.
4:153337569	0.0	0.000181094	TRIM2	EUR	0.0765082	0.00311402	1.87972	0.115583	UTR3	.	.	.	.	.
4:153153242	0.000259853	0.000543281	TRIM2	EUR	0.329193	0.0801928	1.35135	0.123056	UTR5	.	.	.	.	.
4:153336459	0.000173506	0.000544267	TRIM2	EUR	0.312927	0.066549	1.47145	0.141309	UTR3	.	.	.	.	.
4:153295875	8.65801e-05	0.000362188	TRIM2	EUR	0.22588	0.0309771	1.64708	0.142189	exonic	nonsynonymous SNV	p.R450Q	.	26.7	B
4:153276220	4.329e-05	0.000181094	TRIM2	EUR	0.142678	0.00888618	2.29085	0.169215	UTR3	.	.	.	.	.
4:153336435	0.00303872	0.00182282	TRIM2	EUR	1.57153	0.802372	3.078	0.187504	UTR3	.	.	.	.	.
4:153335342	0.000389745	0.000905797	TRIM2	EUR	0.471644	0.148563	1.49733	0.202287	UTR3	.	.	.	.	.
4:153339079	0.0	0.000182415	TRIM2	EUR	0.127517	0.00519014	3.13297	0.207367	UTR3	.	.	.	.	.
4:153222645	4.332e-05	0.000181094	TRIM2	EUR	0.174517	0.0108494	2.80718	0.218059	UTR5	.	.	.	.	.
4:153270426	0.00246753	0.00162984	TRIM2	EUR	1.54045	0.755965	3.139	0.234176	exonic	nonsynonymous SNV	p.R41H	.	33	B
4:153152271	0.000173551	0.000363372	TRIM2	EUR	0.356467	0.0636146	1.99748	0.240754	UTR5	.	.	.	.	.
4:153152187	0.00935227	0.00742485	TRIM2	EUR	1.22427	0.871114	1.72061	0.243887	UTR5	.	.	.	.	.
4:153152495	0.000826231	0.000181884	TRIM2	EUR	3.28924	0.431841	25.0534	0.2504	UTR5	.	.	.	.	.
4:153295937	4.32975e-05	0.000181159	TRIM2	EUR	0.201308	0.0109079	3.71521	0.281201	exonic	nonsynonymous SNV	p.G471S	.	23.4	B
4:153336252	4.33426e-05	0.000181357	TRIM2	EUR	0.218547	0.0130159	3.66957	0.290672	UTR3	.	.	.	.	.
4:153335602	4.33088e-05	0.000181159	TRIM2	EUR	0.22237	0.0136648	3.61868	0.290821	UTR3	.	.	.	.	.
4:153295977	4.33163e-05	0.000181159	TRIM2	EUR	0.23117	0.0141142	3.78623	0.304572	exonic	nonsynonymous SNV	p.M484K	.	24.7	P
4:153338515	4.36796e-05	0.000183217	TRIM2	EUR	0.246144	0.0153055	3.95848	0.322591	UTR3	.	.	.	.	.
4:153337613	4.33013e-05	0.000181291	TRIM2	EUR	0.249675	0.0148171	4.20713	0.33559	UTR3	.	.	.	.	.
4:153336956	4.3305e-05	0.000181094	TRIM2	EUR	0.24773	0.014389	4.26507	0.336538	UTR3	.	.	.	.	.
4:153315832	4.33013e-05	0.000181094	TRIM2	EUR	0.241102	0.0128321	4.53007	0.341851	exonic	nonsynonymous SNV	p.I539L	.	25.1	B
4:153295620	0.00034659	0.0	TRIM2	EUR	3.95301	0.225504	69.2951	0.346883	exonic	nonsynonymous SNV	p.T365S	.	21.7	B
4:153222980	0.000266028	0.0	TRIM2	EUR	3.95186	0.219861	71.0323	0.351183	UTR5	.	.	.	.	.
4:153336804	8.67754e-05	0.000181422	TRIM2	EUR	0.323918	0.0289387	3.62568	0.360323	UTR3	.	.	.	.	.
4:153338181	0.000389644	0.0	TRIM2	EUR	3.76499	0.21637	65.5135	0.363009	UTR3	.	.	.	.	.
4:153222445	4.32975e-05	0.000181159	TRIM2	EUR	0.274959	0.016433	4.60064	0.369069	UTR5	.	.	.	.	.
4:153257556	0.00177489	0.00235422	TRIM2	EUR	0.749141	0.397337	1.41244	0.372024	UTR5	.	.	.	.	.
4:153336398	4.34896e-05	0.000182415	TRIM2	EUR	0.277578	0.016623	4.63512	0.372253	UTR3	.	.	.	.	.
4:153294387	4.32863e-05	0.000362188	TRIM2	EUR	0.328613	0.0281431	3.83703	0.374788	exonic	nonsynonymous SNV	p.D230Y	.	25.8	B
4:153336877	8.66476e-05	0.00036245	TRIM2	EUR	0.403825	0.0527409	3.092	0.382617	UTR3	.	.	.	.	.
4:153336235	8.66852e-05	0.000181554	TRIM2	EUR	0.341903	0.0304384	3.84046	0.3845	UTR3	.	.	.	.	.
4:153337571	4.329e-05	0.000181159	TRIM2	EUR	0.282783	0.0163174	4.90067	0.38546	UTR3	.	.	.	.	.
4:153293048	0.00039032	0.000181094	TRIM2	EUR	2.45767	0.300489	20.1011	0.401678	exonic	nonsynonymous SNV	p.A174T	.	22.9	B
4:153295543	4.32938e-05	0.000181159	TRIM2	EUR	0.317126	0.0188094	5.34673	0.425563	exonic	synonymous SNV	p.I339I	.	.	.
4:153294461	8.65801e-05	0.000181225	TRIM2	EUR	0.376499	0.0340502	4.16301	0.425616	exonic	synonymous SNV	p.E254E	.	.	.
4:153222746	4.33013e-05	0.000181159	TRIM2	EUR	0.325246	0.0202376	5.22716	0.427949	UTR5	.	.	.	.	.
4:153152417	0.000217278	0.00054407	TRIM2	EUR	0.558007	0.129066	2.41249	0.434805	UTR5	.	.	.	.	.
4:153152419	0.000217089	0.00054407	TRIM2	EUR	0.558312	0.129116	2.4142	0.435286	UTR5	.	.	.	.	.
4:153336369	8.67528e-05	0.0	TRIM2	EUR	0.294422	0.0119478	7.25521	0.454537	UTR3	.	.	.	.	.
4:153152420	0.000521648	0.000362582	TRIM2	EUR	1.72939	0.38153	7.83891	0.477476	UTR5	.	.	.	.	.
4:153338337	0.000390727	0.000727537	TRIM2	EUR	0.641903	0.186827	2.20546	0.481447	UTR3	.	.	.	.	.
4:153222504	8.66026e-05	0.000181094	TRIM2	EUR	0.425642	0.0384684	4.70961	0.486143	UTR5	.	.	.	.	.
4:153339239	0.000390489	0.000725953	TRIM2	EUR	0.64614	0.187912	2.22177	0.488255	UTR3	.	.	.	.	.
4:153222792	0.000129915	0.0	TRIM2	EUR	2.77664	0.130094	59.2624	0.513138	UTR5	.	.	.	.	.
4:153222531	8.65726e-05	0.000181094	TRIM2	EUR	0.450557	0.0403052	5.03661	0.517428	UTR5	.	.	.	.	.
4:153336021	0.000260168	0.0	TRIM2	EUR	2.55692	0.143448	45.5766	0.522975	UTR3	.	.	.	.	.
4:153222752	0.000259785	0.0	TRIM2	EUR	2.54443	0.142251	45.5116	0.525646	UTR5	.	.	.	.	.
4:153336575	0.000130231	0.0	TRIM2	EUR	2.41626	0.120053	48.6311	0.564628	UTR3	.	.	.	.	.
4:153339175	0.00043448	0.000725426	TRIM2	EUR	0.702206	0.208892	2.36052	0.567654	UTR3	.	.	.	.	.
4:153222705	8.65801e-05	0.000181094	TRIM2	EUR	0.502307	0.0442565	5.70112	0.578525	UTR5	.	.	.	.	.
4:153152410	9.37031e-05	0.0	TRIM2	EUR	2.35924	0.105379	52.8193	0.588375	UTR5	.	.	.	.	.
4:153270457	4.329e-05	0.0	TRIM2	EUR	0.429046	0.0174629	10.5412	0.604429	exonic	synonymous SNV	p.S51S	.	.	.
4:153336133	0.000520246	0.00036245	TRIM2	EUR	1.48978	0.326122	6.80557	0.607034	UTR3	.	.	.	.	.
4:153336207	4.32975e-05	0.0	TRIM2	EUR	0.443816	0.0180564	10.9087	0.619009	UTR3	.	.	.	.	.
4:153335049	4.329e-05	0.0	TRIM2	EUR	0.444345	0.0180863	10.9167	0.619472	UTR3	.	.	.	.	.
4:153335982	4.3305e-05	0.0	TRIM2	EUR	0.444648	0.0180791	10.9359	0.619885	UTR3	.	.	.	.	.
4:153152281	4.33351e-05	0.0	TRIM2	EUR	0.445879	0.0181431	10.9578	0.620995	UTR5	.	.	.	.	.
4:153339136	0.000130276	0.000181686	TRIM2	EUR	0.563819	0.0567504	5.60159	0.624742	UTR3	.	.	.	.	.
4:153222287	0.000129904	0.0	TRIM2	EUR	2.09625	0.105785	41.5396	0.627151	UTR5	.	.	.	.	.
4:153336710	4.35654e-05	0.0	TRIM2	EUR	0.455228	0.0184948	11.2049	0.630158	UTR3	.	.	.	.	.
4:153152416	0.000130367	0.0	TRIM2	EUR	2.08366	0.104397	41.5875	0.630777	UTR5	.	.	.	.	.
4:153336972	0.00476438	0.00507063	TRIM2	EUR	1.10598	0.719873	1.69918	0.645678	UTR3	.	.	.	.	.
4:153337944	0.00476149	0.00507246	TRIM2	EUR	1.10552	0.719538	1.69854	0.647092	UTR3	.	.	.	.	.
4:153222636	4.32975e-05	0.0	TRIM2	EUR	0.477134	0.0194225	11.7213	0.650532	UTR5	.	.	.	.	.
4:153293101	4.329e-05	0.0	TRIM2	EUR	0.49927	0.0202542	12.3071	0.670979	exonic	synonymous SNV	p.S191S	.	.	.
4:153281544	0.000303083	0.000362188	TRIM2	EUR	0.717454	0.147346	3.49341	0.680973	UTR5	.	.	.	.	.
4:153257543	8.65726e-05	0.0	TRIM2	EUR	1.88121	0.0901977	39.2357	0.683475	UTR5	.	.	.	.	.
4:153295599	4.33651e-05	0.0	TRIM2	EUR	0.527981	0.0214954	12.9685	0.695764	exonic	nonsynonymous SNV	p.T358M	.	25.5	B
4:153338548	0.000174825	0.0	TRIM2	EUR	1.77794	0.0941257	33.5835	0.701115	UTR3	.	.	.	.	.
4:153222873	4.33238e-05	0.0	TRIM2	EUR	0.536824	0.0218462	13.1913	0.703333	UTR5	.	.	.	.	.
4:153339164	0.000260575	0.000363636	TRIM2	EUR	0.732949	0.144743	3.71151	0.707374	UTR3	.	.	.	.	.
4:153152404	4.43853e-05	0.0	TRIM2	EUR	0.544231	0.0221562	13.3681	0.709535	UTR5	.	.	.	.	.
4:153315915	0.000173145	0.0	TRIM2	EUR	1.73926	0.0927838	32.6029	0.711304	exonic	synonymous SNV	p.V566V	.	.	.
4:153336250	0.000130005	0.0	TRIM2	EUR	1.73017	0.0878504	34.0748	0.718454	UTR3	.	.	.	.	.
4:153152406	0.000266785	0.000184026	TRIM2	EUR	1.48098	0.174347	12.5801	0.719022	UTR5	.	.	.	.	.
4:153337455	0.000216638	0.0	TRIM2	EUR	1.67862	0.0923632	30.5074	0.726285	UTR3	.	.	.	.	.
4:153295600	4.33539e-05	0.0	TRIM2	EUR	1.76716	0.071852	43.4623	0.727494	exonic	synonymous SNV	p.T358T	.	.	.
4:153223006	0.0	0.000181094	TRIM2	EUR	0.560706	0.0212377	14.8034	0.729032	UTR5	.	.	.	.	.
4:153334982	8.65951e-05	0.0	TRIM2	EUR	1.68027	0.0783043	36.0557	0.740089	UTR3	.	.	.	.	.
4:153293047	0.000129859	0.0	TRIM2	EUR	1.63878	0.0840328	31.9591	0.744488	exonic	synonymous SNV	p.H173H	.	.	.
4:153339044	4.35882e-05	0.0	TRIM2	EUR	0.589577	0.0239964	14.4855	0.746349	UTR3	.	.	.	.	.
4:153281519	0.000129893	0.0	TRIM2	EUR	1.63426	0.081565	32.7445	0.748083	UTR5	.	.	.	.	.
4:153335207	8.66026e-05	0.000181225	TRIM2	EUR	0.659004	0.0512165	8.47941	0.749009	UTR3	.	.	.	.	.
4:153334987	0.00012987	0.000181094	TRIM2	EUR	0.688491	0.0692658	6.84349	0.750069	UTR3	.	.	.	.	.
4:153295495	0.000129904	0.000181094	TRIM2	EUR	0.691596	0.0700681	6.82628	0.752251	exonic	synonymous SNV	p.N323N	.	.	.
4:153336945	8.66326e-05	0.0	TRIM2	EUR	0.619398	0.029651	12.939	0.757395	UTR3	.	.	.	.	.
4:153222755	8.6881e-05	0.0	TRIM2	EUR	0.620679	0.0297492	12.9497	0.758313	UTR5	.	.	.	.	.
4:153337145	4.32975e-05	0.0	TRIM2	EUR	1.63252	0.0664011	40.1368	0.764182	UTR3	.	.	.	.	.
4:153222283	0.000129893	0.0	TRIM2	EUR	1.58127	0.0790298	31.639	0.764364	UTR5	.	.	.	.	.
4:153270342	8.65876e-05	0.0	TRIM2	EUR	0.641915	0.0307518	13.3993	0.774919	exonic	nonsynonymous SNV	p.R13H	.	25.5	B
4:153276121	8.66927e-05	0.0	TRIM2	EUR	1.5512	0.0742182	32.421	0.77712	exonic	synonymous SNV	p.H148H	.	.	.
4:153336480	4.34329e-05	0.0	TRIM2	EUR	0.632007	0.0257024	15.5407	0.778833	UTR3	.	.	.	.	.
4:153335075	0.000129904	0.000181159	TRIM2	EUR	0.724025	0.0718216	7.29881	0.784146	UTR3	.	.	.	.	.
4:153336850	0.000216732	0.000362713	TRIM2	EUR	0.793131	0.147231	4.27259	0.787353	UTR3	.	.	.	.	.
4:153222856	8.65951e-05	0.0	TRIM2	EUR	0.659564	0.0315877	13.7719	0.788373	UTR5	.	.	.	.	.
4:153204427	0.000259763	0.000181094	TRIM2	EUR	1.33631	0.155425	11.4893	0.791702	UTR5	.	.	.	.	.
4:153335278	0.000130276	0.0	TRIM2	EUR	1.47782	0.0755047	28.9246	0.796882	UTR3	.	.	.	.	.
4:153336205	0.000129983	0.0	TRIM2	EUR	1.47495	0.0743034	29.2782	0.798803	UTR3	.	.	.	.	.
4:153295453	8.65951e-05	0.0	TRIM2	EUR	1.46129	0.0656277	32.5377	0.810651	exonic	synonymous SNV	p.N309N	.	.	.
4:153222601	4.33088e-05	0.0	TRIM2	EUR	1.47335	0.0597615	36.3239	0.812657	UTR5	.	.	.	.	.
4:153222561	4.332e-05	0.0	TRIM2	EUR	0.680278	0.0276206	16.7548	0.813686	UTR5	.	.	.	.	.
4:153295609	8.65801e-05	0.0	TRIM2	EUR	1.44087	0.0688516	30.1534	0.813896	exonic	synonymous SNV	p.G361G	.	.	.
4:153338772	4.35426e-05	0.0	TRIM2	EUR	0.695205	0.0282506	17.108	0.82396	UTR3	.	.	.	.	.
4:153336118	0.00469892	0.00507246	TRIM2	EUR	0.953784	0.623733	1.45848	0.827145	UTR3	.	.	.	.	.
4:153335008	8.65876e-05	0.0	TRIM2	EUR	1.4019	0.064035	30.6914	0.830119	UTR3	.	.	.	.	.
4:153336830	0.000216694	0.000181488	TRIM2	EUR	1.27134	0.141691	11.4073	0.830198	UTR3	.	.	.	.	.
4:153295405	4.33013e-05	0.0	TRIM2	EUR	1.41468	0.0575609	34.7688	0.83183	exonic	synonymous SNV	p.T293T	.	.	.
4:153337900	0.000432863	0.000543281	TRIM2	EUR	0.871925	0.236975	3.20817	0.836641	UTR3	.	.	.	.	.
4:153222855	8.65801e-05	0.0	TRIM2	EUR	0.727412	0.0348219	15.1953	0.837383	UTR5	.	.	.	.	.
4:153338303	8.67528e-05	0.0	TRIM2	EUR	0.727332	0.0330452	16.0087	0.84004	UTR3	.	.	.	.	.
4:153338952	0.000130936	0.000182216	TRIM2	EUR	0.790942	0.0789158	7.9273	0.841921	UTR3	.	.	.	.	.
4:153336115	0.000130005	0.0	TRIM2	EUR	1.3338	0.0673039	26.4327	0.850074	UTR3	.	.	.	.	.
4:153237923	8.65876e-05	0.0	TRIM2	EUR	1.33066	0.0632802	27.9814	0.854147	UTR5	.	.	.	.	.
4:153222360	4.33013e-05	0.0	TRIM2	EUR	1.33727	0.0544133	32.8648	0.858796	UTR5	.	.	.	.	.
4:153334847	8.65876e-05	0.0	TRIM2	EUR	1.30534	0.0607808	28.0336	0.864786	exonic	nonsynonymous SNV	p.I733V	.	20.7	B
4:153152435	8.73362e-05	0.0	TRIM2	EUR	1.30501	0.0605439	28.1291	0.865072	UTR5	.	.	.	.	.
4:153335187	8.65801e-05	0.0	TRIM2	EUR	0.76969	0.0368761	16.0652	0.86591	UTR3	.	.	.	.	.
4:153152497	8.67002e-05	0.0	TRIM2	EUR	0.776564	0.0372481	16.1901	0.870375	UTR5	.	.	.	.	.
4:153222895	0.0019941	0.00199348	TRIM2	EUR	0.948078	0.483908	1.85748	0.876517	UTR5	.	.	.	.	.
4:153335507	8.65951e-05	0.0	TRIM2	EUR	0.787618	0.0377612	16.428	0.87758	UTR3	.	.	.	.	.
4:153336143	0.000173491	0.000181225	TRIM2	EUR	0.840632	0.0918233	7.69589	0.877876	UTR3	.	.	.	.	.
4:153338610	8.73362e-05	0.0	TRIM2	EUR	1.26481	0.0594929	26.8895	0.880271	UTR3	.	.	.	.	.
4:153276023	8.65801e-05	0.0	TRIM2	EUR	0.792286	0.038007	16.5158	0.880564	exonic	nonsynonymous SNV	p.V116M	.	34	P
4:153336678	4.35464e-05	0.0	TRIM2	EUR	1.27605	0.051937	31.3516	0.881367	UTR3	.	.	.	.	.
4:153290871	0.0052381	0.00470844	TRIM2	EUR	1.03015	0.668994	1.58626	0.892732	exonic	nonsynonymous SNV	p.L170F	.	.	.
4:153337297	4.33351e-05	0.0	TRIM2	EUR	1.23699	0.050255	30.4475	0.896465	UTR3	.	.	.	.	.
4:153335744	8.66251e-05	0.0	TRIM2	EUR	1.22176	0.0586249	25.4619	0.897147	UTR3	.	.	.	.	.
4:153257419	8.65876e-05	0.0	TRIM2	EUR	1.22141	0.0586088	25.4542	0.897294	UTR5	.	.	.	.	.
4:153270362	8.66551e-05	0.0	TRIM2	EUR	0.821017	0.0393823	17.116	0.898732	exonic	nonsynonymous SNV	p.G20S	.	22.7	B
4:153152394	8.85347e-05	0.0	TRIM2	EUR	1.21083	0.0580235	25.2677	0.901779	UTR5	.	.	.	.	.
4:153152524	4.33501e-05	0.0	TRIM2	EUR	1.20799	0.0491538	29.6874	0.907912	UTR5	.	.	.	.	.
4:153276215	8.66026e-05	0.0	TRIM2	EUR	1.19381	0.05723	24.9026	0.909006	UTR3	.	.	.	.	.
4:153338358	8.6881e-05	0.0	TRIM2	EUR	0.837724	0.039939	17.5714	0.909211	UTR3	.	.	.	.	.
4:153338914	0.00021796	0.000182682	TRIM2	EUR	1.13151	0.1305	9.81076	0.910735	UTR3	.	.	.	.	.
4:153337335	8.66852e-05	0.000181159	TRIM2	EUR	0.872583	0.0758946	10.0323	0.912895	UTR3	.	.	.	.	.
4:153295729	8.65801e-05	0.0	TRIM2	EUR	0.847746	0.0392417	18.314	0.916095	exonic	synonymous SNV	p.G401G	.	.	.
4:153335006	8.65876e-05	0.0	TRIM2	EUR	1.17558	0.056431	24.49	0.916842	UTR3	.	.	.	.	.
4:153337102	0.000129859	0.0	TRIM2	EUR	1.17	0.0602706	22.7127	0.917364	UTR3	.	.	.	.	.
4:153315498	8.66476e-05	0.0	TRIM2	EUR	0.852948	0.0407925	17.8347	0.918327	exonic	synonymous SNV	p.R508R	.	.	.
4:153337280	8.66101e-05	0.0	TRIM2	EUR	0.866235	0.0413992	18.1251	0.926257	UTR3	.	.	.	.	.
4:153337595	0.000779558	0.0007249	TRIM2	EUR	1.05179	0.350261	3.15839	0.928286	UTR3	.	.	.	.	.
4:153336882	4.32975e-05	0.0	TRIM2	EUR	1.15555	0.0468672	28.4909	0.92955	UTR3	.	.	.	.	.
4:153295356	4.32938e-05	0.0	TRIM2	EUR	1.12935	0.0459376	27.7643	0.940649	exonic	nonsynonymous SNV	p.S277N	.	16.24	B
4:153338223	0.000130005	0.0	TRIM2	EUR	1.11247	0.0572264	21.6262	0.943875	UTR3	.	.	.	.	.
4:153257598	8.65726e-05	0.0	TRIM2	EUR	1.11276	0.0522739	23.6874	0.945407	UTR5	.	.	.	.	.
4:153295687	8.65726e-05	0.0	TRIM2	EUR	0.902866	0.0414077	19.6864	0.948191	exonic	synonymous SNV	p.T387T	.	.	.
4:153152233	0.000389813	0.000362319	TRIM2	EUR	0.95053	0.202171	4.46902	0.948778	UTR5	.	.	.	.	.
4:153337308	8.66551e-05	0.0	TRIM2	EUR	1.10468	0.0526211	23.1907	0.948891	UTR3	.	.	.	.	.
4:153222707	4.329e-05	0.0	TRIM2	EUR	1.09393	0.0444932	26.8958	0.956179	UTR5	.	.	.	.	.
4:153222582	8.65876e-05	0.0	TRIM2	EUR	0.921068	0.0439156	19.3181	0.957769	UTR5	.	.	.	.	.
4:153152408	0.0661779	0.0566465	TRIM2	EUR	0.96643	0.268446	3.47924	0.958332	UTR5	.	.	.	.	.
4:153328646	8.66326e-05	0.0	TRIM2	EUR	1.08017	0.0517869	22.53	0.960317	exonic	synonymous SNV	p.A713A	.	.	.
4:153335638	4.329e-05	0.000181225	TRIM2	EUR	0.938867	0.0573456	15.3712	0.964724	UTR3	.	.	.	.	.
4:153276065	8.65726e-05	0.0	TRIM2	EUR	1.06238	0.0490042	23.0318	0.969247	exonic	nonsynonymous SNV	p.I130V	.	17.64	B
4:153276152	8.65876e-05	0.000181225	TRIM2	EUR	0.951871	0.0721988	12.5495	0.970097	exonic	nonsynonymous SNV	p.Y150H	.	0.939	B
4:153334819	8.65726e-05	0.0	TRIM2	EUR	0.944396	0.0443836	20.0949	0.970747	exonic	synonymous SNV	p.F723F	.	.	.
4:153338045	8.65801e-05	0.0	TRIM2	EUR	0.946189	0.0450319	19.8809	0.971599	UTR3	.	.	.	.	.
4:153276138	4.32938e-05	0.0	TRIM2	EUR	0.958001	0.0389488	23.5634	0.979051	exonic	nonsynonymous SNV	p.G145D	.	2.627	B
4:153152347	0.000260236	0.000181422	TRIM2	EUR	1.02742	0.122305	8.63076	0.980128	UTR5	.	.	.	.	.
4:153336567	8.67754e-05	0.0	TRIM2	EUR	1.03417	0.0494779	21.616	0.982715	UTR3	.	.	.	.	.
4:153337875	4.32863e-05	0.0	TRIM2	EUR	0.965485	0.0392984	23.7201	0.982844	UTR3	.	.	.	.	.
4:153222694	4.32975e-05	0.0	TRIM2	EUR	0.970446	0.0394944	23.8456	0.985348	UTR5	.	.	.	.	.
4:153338424	4.36186e-05	0.0	TRIM2	EUR	0.972536	0.0395208	23.9324	0.986405	UTR3	.	.	.	.	.
4:153290876	8.65801e-05	0.0	TRIM2	EUR	0.974124	0.0464302	20.4375	0.986531	exonic	synonymous SNV	p.P171P	.	.	.
4:153336500	8.66626e-05	0.0	TRIM2	EUR	0.978184	0.0466078	20.5297	0.988668	UTR3	.	.	.	.	.
4:153337728	4.32863e-05	0.0	TRIM2	EUR	0.978249	0.0398152	24.0353	0.989259	UTR3	.	.	.	.	.
4:153295820	4.32938e-05	0.0	TRIM2	EUR	0.982542	0.039989	24.1414	0.991398	exonic	synonymous SNV	p.L432L	.	.	.
4:153336116	0.248786	0.244436	TRIM2	EUR	0.997578	0.632474	1.57344	0.991677	UTR3	.	.	.	.	.
4:153270487	4.33013e-05	0.0	TRIM2	EUR	1.00475	0.0409011	24.6822	0.997684	exonic	synonymous SNV	p.K61K	.	.	.
4:153336602	8.68659e-05	0.0	TRIM2	EUR	0.996273	0.0464747	21.357	0.998095	UTR3	.	.	.	.	.
4:153152524	0.00410397	0.00519849	TRIM2	EAS	0.501656	0.213802	1.17706	0.112893	UTR5	.	.	.	.	.
4:153295669	0.00309278	0.000474834	TRIM2	EAS	5.57625	0.643746	48.3025	0.118734	exonic	synonymous SNV	p.D381D	.	.	.
4:153153132	0.0003427	0.00094518	TRIM2	EAS	0.155408	0.014014	1.7234	0.129375	UTR5	.	.	.	.	.
4:153222619	0.0	0.00094697	TRIM2	EAS	0.0962367	0.00460598	2.01075	0.131162	UTR5	.	.	.	.	.
4:153337911	0.0	0.00283554	TRIM2	EAS	0.107825	0.00583425	1.99276	0.134489	UTR3	.	.	.	.	.
4:153322734	0.0	0.00094518	TRIM2	EAS	0.100515	0.0047902	2.10917	0.139033	exonic	synonymous SNV	p.A623A	.	.	.
4:153152404	0.0	0.000494071	TRIM2	EAS	0.0978617	0.00397114	2.41163	0.155158	UTR5	.	.	.	.	.
4:153338952	0.000350385	0.0	TRIM2	EAS	9.62807	0.387379	239.3	0.167136	UTR3	.	.	.	.	.
4:153335997	0.000684463	0.0	TRIM2	EAS	3.00611	0.604671	14.9448	0.17858	UTR3	.	.	.	.	.
4:153334982	0.0	0.00047259	TRIM2	EAS	0.132024	0.0053564	3.25413	0.215593	UTR3	.	.	.	.	.
4:153275968	0.000683995	0.0	TRIM2	EAS	6.86929	0.299737	157.428	0.227832	exonic	synonymous SNV	p.P97P	.	.	.
4:153336133	0.0013708	0.0	TRIM2	EAS	6.34222	0.309957	129.772	0.230366	UTR3	.	.	.	.	.
4:153336702	0.000356125	0.00392157	TRIM2	EAS	0.300528	0.0370773	2.43592	0.260146	UTR3	.	.	.	.	.
4:153336135	0.00855578	0.0028436	TRIM2	EAS	1.6701	0.676914	4.12049	0.265667	UTR3	.	.	.	.	.
4:153339068	0.0	0.000478011	TRIM2	EAS	0.168147	0.00681832	4.1467	0.27561	UTR3	.	.	.	.	.
4:153152408	0.0579764	0.0574289	TRIM2	EAS	0.493118	0.13824	1.75901	0.275888	UTR5	.	.	.	.	.
4:153335513	0.00239398	0.000473037	TRIM2	EAS	3.2184	0.391855	26.4336	0.276612	UTR3	.	.	.	.	.
4:153338219	0.00136986	0.0	TRIM2	EAS	4.9869	0.265349	93.7225	0.283022	UTR3	.	.	.	.	.
4:153337110	0.00239562	0.000473037	TRIM2	EAS	3.07034	0.374903	25.1452	0.295768	UTR3	.	.	.	.	.
4:153270358	0.0	0.00047259	TRIM2	EAS	0.181776	0.00738223	4.47595	0.296913	exonic	synonymous SNV	p.T18T	.	.	.
4:153336618	0.0	0.00193611	TRIM2	EAS	0.226146	0.0120309	4.25087	0.320632	UTR3	.	.	.	.	.
4:153337947	0.00239398	0.00236295	TRIM2	EAS	0.563912	0.175858	1.80826	0.335259	UTR3	.	.	.	.	.
4:153152604	0.00240881	0.000474383	TRIM2	EAS	2.80807	0.342197	23.043	0.336342	UTR5	.	.	.	.	.
4:153338078	0.00102669	0.00141777	TRIM2	EAS	2.17293	0.430446	10.9691	0.347468	UTR3	.	.	.	.	.
4:153338644	0.0	0.000491159	TRIM2	EAS	0.216087	0.0087659	5.32672	0.348774	UTR3	.	.	.	.	.
4:153222936	0.000341997	0.00283822	TRIM2	EAS	0.362589	0.0430074	3.05694	0.350991	UTR5	.	.	.	.	.
4:153337573	0.00171233	0.00189215	TRIM2	EAS	0.535529	0.140934	2.03494	0.359209	UTR3	.	.	.	.	.
4:153270362	0.00308008	0.00519849	TRIM2	EAS	1.52338	0.613111	3.7851	0.364689	exonic	nonsynonymous SNV	p.G20S	.	22.7	B
4:153337595	0.00136893	0.000473485	TRIM2	EAS	2.85905	0.27838	29.3634	0.376729	UTR3	.	.	.	.	.
4:153337765	0.00102599	0.0	TRIM2	EAS	3.536	0.182004	68.6977	0.404057	UTR3	.	.	.	.	.
4:153276049	0.0	0.00141777	TRIM2	EAS	0.288477	0.0147241	5.65191	0.412811	exonic	synonymous SNV	p.N124N	.	.	.
4:153339136	0.0003465	0.000951475	TRIM2	EAS	0.348845	0.0265263	4.58763	0.423059	UTR3	.	.	.	.	.
4:153335124	0.000342466	0.00047259	TRIM2	EAS	3.11573	0.192883	50.3297	0.423353	UTR3	.	.	.	.	.
4:153336116	0.146409	0.170172	TRIM2	EAS	2.02606	0.338933	12.1113	0.438941	UTR3	.	.	.	.	.
4:153295525	0.00273598	0.00094518	TRIM2	EAS	1.84512	0.387675	8.78177	0.44158	exonic	synonymous SNV	p.E333E	.	.	.
4:153152366	0.000345304	0.000475737	TRIM2	EAS	0.368712	0.0228953	5.93783	0.481643	UTR5	.	.	.	.	.
4:153281532	0.000341997	0.00047259	TRIM2	EAS	0.3684	0.0222244	6.10673	0.485795	UTR5	.	.	.	.	.
4:153336115	0.00102599	0.0	TRIM2	EAS	2.78537	0.142848	54.3115	0.499086	UTR3	.	.	.	.	.
4:153337102	0.00136799	0.00283554	TRIM2	EAS	1.55086	0.431433	5.57483	0.501455	UTR3	.	.	.	.	.
4:153337875	0.0	0.00094518	TRIM2	EAS	0.364333	0.0173524	7.64959	0.515665	UTR3	.	.	.	.	.
4:153152393	0.0	0.000974659	TRIM2	EAS	0.366273	0.0174808	7.67448	0.517592	UTR5	.	.	.	.	.
4:153335147	0.00376197	0.00189036	TRIM2	EAS	1.45567	0.449264	4.71658	0.531331	UTR3	.	.	.	.	.
4:153336575	0.0	0.000956938	TRIM2	EAS	0.404345	0.0193338	8.45643	0.559415	UTR3	.	.	.	.	.
4:153335099	0.000342231	0.00141777	TRIM2	EAS	0.528145	0.0519586	5.36845	0.589497	UTR3	.	.	.	.	.
4:153338976	0.000706714	0.00145914	TRIM2	EAS	1.63971	0.26767	10.0446	0.592824	UTR3	.	.	.	.	.
4:153270365	0.000341997	0.00047259	TRIM2	EAS	0.472969	0.0294705	7.59064	0.597015	exonic	nonsynonymous SNV	p.P21S	.	21.6	B
4:153295396	0.00102599	0.00047259	TRIM2	EAS	1.96917	0.144076	26.9138	0.611544	exonic	synonymous SNV	p.N290N	.	.	.
4:153337545	0.0	0.00094697	TRIM2	EAS	0.455344	0.0214059	9.68605	0.614036	UTR3	.	.	.	.	.
4:153152406	0.0119718	0.0130653	TRIM2	EAS	2.14654	0.0869643	52.9829	0.640528	UTR5	.	.	.	.	.
4:153237914	0.000683995	0.00094518	TRIM2	EAS	0.627407	0.0791327	4.97443	0.659011	UTR5	.	.	.	.	.
4:153337876	0.000683995	0.0	TRIM2	EAS	1.91019	0.0908088	40.1816	0.677103	UTR3	.	.	.	.	.
4:153152410	0.0	0.000521376	TRIM2	EAS	0.51328	0.0207492	12.6972	0.683691	UTR5	.	.	.	.	.
4:153335040	0.000683995	0.00047259	TRIM2	EAS	1.72839	0.120209	24.851	0.687448	UTR3	.	.	.	.	.
4:153337060	0.000341997	0.00047259	TRIM2	EAS	1.79648	0.0982053	32.8633	0.69281	UTR3	.	.	.	.	.
4:153295570	0.000341997	0.00047259	TRIM2	EAS	1.74185	0.10783	28.1372	0.695836	exonic	synonymous SNV	p.T348T	.	.	.
4:153237899	0.000683995	0.0	TRIM2	EAS	1.74124	0.0831069	36.482	0.720867	UTR5	.	.	.	.	.
4:153335357	0.00136893	0.000473485	TRIM2	EAS	1.49307	0.165123	13.5006	0.721248	UTR3	.	.	.	.	.
4:153336118	0.000685401	0.000473037	TRIM2	EAS	1.60587	0.110356	23.3682	0.728815	UTR3	.	.	.	.	.
4:153337375	0.000344353	0.0	TRIM2	EAS	1.74098	0.0706173	42.9215	0.734557	UTR3	.	.	.	.	.
4:153222859	0.000683995	0.00047259	TRIM2	EAS	0.671411	0.0596581	7.55628	0.747041	UTR5	.	.	.	.	.
4:153336456	0.000342466	0.0	TRIM2	EAS	1.65389	0.0670278	40.8091	0.758383	UTR3	.	.	.	.	.
4:153335912	0.00171233	0.00094518	TRIM2	EAS	1.29068	0.230108	7.23941	0.771794	UTR3	.	.	.	.	.
4:153152213	0.000342231	0.0	TRIM2	EAS	1.59585	0.0647998	39.3018	0.774926	UTR5	.	.	.	.	.
4:153336837	0.000343171	0.000953289	TRIM2	EAS	1.34242	0.120588	14.9443	0.810718	UTR3	.	.	.	.	.
4:153296002	0.00102599	0.000473037	TRIM2	EAS	1.31443	0.13531	12.7686	0.813674	exonic	synonymous SNV	p.E492E	.	.	.
4:153338224	0.0	0.000473037	TRIM2	EAS	0.680088	0.027475	16.8342	0.813839	UTR3	.	.	.	.	.
4:153276044	0.000341997	0.0	TRIM2	EAS	1.45254	0.058961	35.7843	0.819373	exonic	nonsynonymous SNV	p.S123C	.	22.8	B
4:153222690	0.0	0.00047259	TRIM2	EAS	0.696009	0.0281726	17.1951	0.824722	UTR5	.	.	.	.	.
4:153339149	0.00034626	0.0	TRIM2	EAS	1.4184	0.0575859	34.9369	0.83069	UTR3	.	.	.	.	.
4:153153080	0.000341997	0.0	TRIM2	EAS	1.41782	0.0575381	34.9372	0.830908	UTR5	.	.	.	.	.
4:153295405	0.00205339	0.000946074	TRIM2	EAS	1.18286	0.235978	5.92921	0.838201	exonic	synonymous SNV	p.T293T	.	.	.
4:153295870	0.0	0.00047259	TRIM2	EAS	0.736016	0.0297807	18.1903	0.851427	exonic	synonymous SNV	p.V448V	.	.	.
4:153339300	0.00207039	0.00142721	TRIM2	EAS	0.90131	0.222754	3.64689	0.884161	UTR3	.	.	.	.	.
4:153204496	0.000341997	0.0	TRIM2	EAS	0.826512	0.0335225	20.378	0.907239	UTR5	.	.	.	.	.
4:153338609	0.00791937	0.00491642	TRIM2	EAS	0.967335	0.452097	2.06977	0.931807	UTR3	.	.	.	.	.
4:153322785	0.000341997	0.0	TRIM2	EAS	0.93719	0.037304	23.545	0.96854	exonic	synonymous SNV	p.G640G	.	.	.
4:153337109	0.000341997	0.0	TRIM2	EAS	0.940665	0.0381801	23.1757	0.970154	UTR3	.	.	.	.	.
4:153152371	0.000685401	0.000473485	TRIM2	EAS	0.969243	0.0874394	10.7438	0.979694	UTR5	.	.	.	.	.
4:153295603	0.000683995	0.00047259	TRIM2	EAS	0.980333	0.088233	10.8922	0.9871	exonic	synonymous SNV	p.G359G	.	.	.
4:153335799	0.000341997	0.0	TRIM2	EAS	0.996775	0.0389155	25.5312	0.998442	UTR3	.	.	.	.	.
4:153338027	0.000683995	0.00141777	TRIM2	EAS	0.999491	0.156905	6.36681	0.99957	UTR3	.	.	.	.	.
14:77027748	0.00347826	0.000510204	IRF2BPL	CAS	4.30757	0.477807	38.834	0.193028	exonic	synonymous SNV	p.Y15Y	.	.	.
14:77028074	0.00345423	0.00101523	IRF2BPL	CAS	3.1261	0.561305	17.4103	0.193306	UTR5	.	.	.	.	.
14:77025037	0.00177305	0.000524109	IRF2BPL	CAS	4.96808	0.369747	66.7533	0.226523	UTR3	.	.	.	.	.
14:77027439	0.00297619	0.0	IRF2BPL	CAS	6.32856	0.312804	128.038	0.229163	exonic	nonframeshift insertion	p.Q118delinsQQQQQ	.	.	.
14:77025405	0.00172712	0.0	IRF2BPL	CAS	6.57823	0.297258	145.574	0.233187	exonic	synonymous SNV	p.P796P	.	.	.
14:77025639	0.000863558	0.0	IRF2BPL	CAS	6.9322	0.280546	171.292	0.236719	exonic	synonymous SNV	p.C718C	.	.	.
14:77025727	0.00345423	0.0020284	IRF2BPL	CAS	2.71281	0.482394	15.2558	0.257373	exonic	nonsynonymous SNV	p.S689N	.	15.93	B
14:77028172	0.0	0.00101523	IRF2BPL	CAS	0.172475	0.00811624	3.66521	0.25973	UTR5	.	.	.	.	.
14:77026243	0.00172712	0.000507614	IRF2BPL	CAS	3.41163	0.300166	38.7758	0.322387	exonic	nonsynonymous SNV	p.A517V	.	26.4	B
14:77027322	0.00268336	0.00162866	IRF2BPL	CAS	2.28527	0.418638	12.4749	0.339869	exonic	nonframeshift insertion	p.A157delinsAAAAA	.	.	.
14:77028069	0.0	0.00203252	IRF2BPL	CAS	0.247347	0.0131577	4.64981	0.350684	UTR5	.	.	.	.	.
14:77026680	0.000863558	0.000507614	IRF2BPL	CAS	3.64124	0.198957	66.6405	0.383581	exonic	synonymous SNV	p.K371K	.	.	.
14:77027301	0.0	0.0015873	IRF2BPL	CAS	0.267102	0.0120398	5.92564	0.403829	exonic	nonframeshift insertion	p.A164delinsAA	.	.	.
14:77028556	0.0	0.00050813	IRF2BPL	CAS	0.312275	0.0125864	7.74772	0.477484	UTR5	.	.	.	.	.
14:77026855	0.000863558	0.00203046	IRF2BPL	CAS	0.455128	0.0470674	4.40095	0.496526	exonic	nonsynonymous SNV	p.S313L	.	23.4	B
14:77026601	0.00259067	0.0030426	IRF2BPL	CAS	0.693742	0.169745	2.83529	0.610701	exonic	synonymous SNV	p.L398L	.	.	.
14:77026008	0.00432526	0.0035533	IRF2BPL	CAS	1.33935	0.40691	4.40846	0.630738	exonic	synonymous SNV	p.G595G	.	.	.
14:77028035	0.0	0.00253807	IRF2BPL	CAS	0.493401	0.0199459	12.2052	0.666059	UTR5	.	.	.	.	.
14:77028013	0.000863558	0.000507099	IRF2BPL	CAS	1.67039	0.100126	27.8668	0.720869	UTR5	.	.	.	.	.
14:77027908	0.00172712	0.0020284	IRF2BPL	CAS	1.3003	0.231667	7.29834	0.765431	UTR5	.	.	.	.	.
14:77026518	0.0	0.00203459	IRF2BPL	CAS	0.657299	0.0347146	12.4455	0.779749	exonic	synonymous SNV	p.T425T	.	.	.
14:77027072	0.000866551	0.00101729	IRF2BPL	CAS	0.731637	0.0659295	8.11917	0.799133	exonic	nonsynonymous SNV	p.N241H	.	18.51	B
14:77028095	0.0	0.00101523	IRF2BPL	CAS	1.47827	0.0689036	31.715	0.802685	UTR5	.	.	.	.	.
14:77024709	0.0	0.00101833	IRF2BPL	CAS	1.46015	0.0680098	31.3488	0.808833	UTR3	.	.	.	.	.
14:77027670	0.00087108	0.00102669	IRF2BPL	CAS	0.831926	0.0663888	10.425	0.886564	exonic	synonymous SNV	p.Y41Y	.	.	.
14:77027902	0.00432526	0.00356415	IRF2BPL	CAS	0.918856	0.284603	2.96658	0.887462	UTR5	.	.	.	.	.
14:77027116	0.000865052	0.00203874	IRF2BPL	CAS	0.849773	0.0829266	8.70788	0.890945	exonic	nonsynonymous SNV	p.A226V	.	20.4	B
14:77025031	0.00265018	0.00159067	IRF2BPL	CAS	1.04952	0.206555	5.3327	0.953526	UTR3	.	.	.	.	.
14:77025711	0.0	0.000507099	IRF2BPL	CAS	1.05745	0.0420909	26.5661	0.97291	exonic	nonsynonymous SNV	p.M694I	.	21.1	B
14:77027157	0.0130597	0.00794764	IRF2BPL	AFR	1.63479	1.00922	2.64813	0.0457977	exonic	synonymous SNV	p.N212N	.	.	.
14:77028446	0.00149031	0.0	IRF2BPL	AFR	14.5346	0.770552	274.16	0.0740936	UTR5	.	.	.	.	.
14:77028563	0.00259644	0.000702247	IRF2BPL	AFR	3.30686	0.834336	13.1066	0.08872	UTR5	.	.	.	.	.
14:77027199	0.00298507	0.00117316	IRF2BPL	AFR	2.40662	0.757486	7.64612	0.136478	exonic	synonymous SNV	p.G198G	.	.	.
14:77027243	0.00299625	0.00117813	IRF2BPL	AFR	2.40481	0.757073	7.63878	0.136744	exonic	nonsynonymous SNV	p.S184G	.	14.69	B
14:77026896	0.0	0.000474158	IRF2BPL	AFR	0.119452	0.00569247	2.50659	0.171236	exonic	synonymous SNV	p.L299L	.	.	.
14:77028379	0.00669145	0.0107426	IRF2BPL	AFR	0.684356	0.385991	1.21335	0.194256	UTR5	.	.	.	.	.
14:77026008	0.00334821	0.00116822	IRF2BPL	AFR	2.08126	0.671596	6.44976	0.20404	exonic	synonymous SNV	p.G595G	.	.	.
14:77025211	0.00037092	0.000934579	IRF2BPL	AFR	0.244347	0.0263917	2.26229	0.214603	UTR3	.	.	.	.	.
14:77026364	0.0	0.000701262	IRF2BPL	AFR	0.191606	0.00980642	3.74376	0.275927	exonic	synonymous SNV	p.L477L	.	.	.
14:77027118	0.000744048	0.0	IRF2BPL	AFR	5.29013	0.239754	116.726	0.291302	exonic	synonymous SNV	p.V225V	.	.	.
14:77027067	0.00112108	0.000234852	IRF2BPL	AFR	3.29678	0.332139	32.7236	0.308332	exonic	synonymous SNV	p.P242P	.	.	.
14:77028054	0.00037092	0.00116768	IRF2BPL	AFR	0.33367	0.0384897	2.89261	0.319219	UTR5	.	.	.	.	.
14:77026797	0.00111359	0.000466853	IRF2BPL	AFR	2.2961	0.366634	14.3797	0.374536	exonic	synonymous SNV	p.P332P	.	.	.
14:77025198	0.00111359	0.000467727	IRF2BPL	AFR	2.29501	0.366514	14.3707	0.37477	UTR3	.	.	.	.	.
14:77024873	0.0	0.00075339	IRF2BPL	AFR	0.291208	0.0148217	5.7215	0.416802	UTR3	.	.	.	.	.
14:77025930	0.000372578	0.000234412	IRF2BPL	AFR	3.17457	0.191927	52.5089	0.419707	exonic	synonymous SNV	p.P621P	.	.	.
14:77028035	0.0	0.000466636	IRF2BPL	AFR	0.290029	0.0137389	6.12254	0.426339	UTR5	.	.	.	.	.
14:77025576	0.00037092	0.0	IRF2BPL	AFR	3.47698	0.141333	85.5382	0.445705	exonic	synonymous SNV	p.C739C	.	.	.
14:77028226	0.000744048	0.000233645	IRF2BPL	AFR	2.61587	0.219582	31.1628	0.446845	UTR5	.	.	.	.	.
14:77027024	0.00074239	0.000233863	IRF2BPL	AFR	2.60666	0.218876	31.0435	0.448458	exonic	synonymous SNV	p.L257L	.	.	.
14:77025228	0.0	0.000467727	IRF2BPL	AFR	0.31506	0.014981	6.62593	0.457367	UTR3	.	.	.	.	.
14:77028462	0.000742942	0.000233863	IRF2BPL	AFR	2.31311	0.207351	25.8039	0.495587	UTR5	.	.	.	.	.
14:77026967	0.000372301	0.000234632	IRF2BPL	AFR	2.57638	0.158927	41.766	0.505501	exonic	nonsynonymous SNV	p.P276S	.	18.93	B
14:77025199	0.000371195	0.000233754	IRF2BPL	AFR	2.42874	0.144763	40.7479	0.537407	UTR3	.	.	.	.	.
14:77026840	0.00111359	0.00233863	IRF2BPL	AFR	0.659141	0.171988	2.52614	0.543142	exonic	nonsynonymous SNV	p.S318L	.	24.1	B
14:77026149	0.0	0.000471476	IRF2BPL	AFR	0.392649	0.0187483	8.22329	0.546937	exonic	synonymous SNV	p.P548P	.	.	.
14:77025364	0.00074184	0.000466853	IRF2BPL	AFR	1.83328	0.253182	13.2747	0.548474	UTR3	.	.	.	.	.
14:77025031	0.000769823	0.000241196	IRF2BPL	AFR	2.06233	0.180325	23.5863	0.560441	UTR3	.	.	.	.	.
14:77026925	0.000373413	0.000235516	IRF2BPL	AFR	1.95494	0.121667	31.4118	0.6361	exonic	nonsynonymous SNV	p.P290S	.	22.3	B
14:77027261	0.00037594	0.0	IRF2BPL	AFR	2.1208	0.086057	52.2651	0.645651	exonic	nonsynonymous SNV	p.V178M	.	22.0	B
14:77026215	0.00189538	0.00142857	IRF2BPL	AFR	1.31302	0.378572	4.554	0.667796	exonic	synonymous SNV	p.A526A	.	.	.
14:77024749	0.00223048	0.00352113	IRF2BPL	AFR	0.80677	0.300435	2.16645	0.670085	UTR3	.	.	.	.	.
14:77025885	0.00223048	0.00350467	IRF2BPL	AFR	0.809328	0.30148	2.17266	0.674573	exonic	synonymous SNV	p.T636T	.	.	.
14:77025658	0.000371195	0.000233427	IRF2BPL	AFR	1.80798	0.112404	29.0806	0.676063	exonic	nonsynonymous SNV	p.P712L	.	28.7	P
14:77026047	0.0	0.000468165	IRF2BPL	AFR	0.541289	0.025503	11.4886	0.693751	exonic	synonymous SNV	p.S582S	.	.	.
14:77028068	0.00408618	0.00443718	IRF2BPL	AFR	0.866255	0.399156	1.87996	0.716469	UTR5	.	.	.	.	.
14:77028189	0.00037092	0.000466853	IRF2BPL	AFR	0.683688	0.0602986	7.75192	0.758898	UTR5	.	.	.	.	.
14:77028372	0.000744048	0.000935016	IRF2BPL	AFR	0.770046	0.13825	4.28912	0.76554	UTR5	.	.	.	.	.
14:77028474	0.000372301	0.000234302	IRF2BPL	AFR	1.52416	0.0869055	26.7308	0.773061	UTR5	.	.	.	.	.
14:77024622	0.00037092	0.000233536	IRF2BPL	AFR	1.50722	0.0861138	26.3805	0.778766	UTR3	.	.	.	.	.
14:77027368	0.000380807	0.000239349	IRF2BPL	AFR	1.44931	0.0884176	23.7566	0.79482	exonic	nonsynonymous SNV	p.A142V	.	23.6	B
14:77028363	0.00037092	0.000233754	IRF2BPL	AFR	1.34039	0.0828114	21.6957	0.836606	UTR5	.	.	.	.	.
14:77026906	0.000744048	0.000469263	IRF2BPL	AFR	1.19386	0.165385	8.61808	0.860535	exonic	nonsynonymous SNV	p.P296L	.	25.5	B
14:77027870	0.00670141	0.00818139	IRF2BPL	AFR	0.954056	0.525494	1.73213	0.877161	UTR5	.	.	.	.	.
14:77028005	0.00333828	0.00326797	IRF2BPL	AFR	1.07046	0.450305	2.54468	0.877522	UTR5	.	.	.	.	.
14:77026863	0.000372024	0.00046729	IRF2BPL	AFR	0.829527	0.07396	9.30389	0.879552	exonic	synonymous SNV	p.S310S	.	.	.
14:77026839	0.000373413	0.000473037	IRF2BPL	AFR	0.834706	0.0648046	10.7513	0.889798	exonic	synonymous SNV	p.S318S	.	.	.
14:77025233	0.000371471	0.000467071	IRF2BPL	AFR	0.865502	0.0672034	11.1467	0.91179	UTR3	.	.	.	.	.
14:77026846	0.000743494	0.000467727	IRF2BPL	AFR	1.05859	0.137973	8.12192	0.956326	exonic	nonsynonymous SNV	p.T316I	.	22.8	B
14:77026867	0.000371471	0.000234522	IRF2BPL	AFR	0.929463	0.0551184	15.6736	0.959527	exonic	nonsynonymous SNV	p.S309L	.	22.4	B
14:77028369	0.00334324	0.00374007	IRF2BPL	AFR	0.987439	0.426752	2.28478	0.976439	UTR5	.	.	.	.	.
14:77027072	0.00234742	0.0	IRF2BPL	MDE	17.3399	0.841448	357.328	0.0645827	exonic	nonsynonymous SNV	p.N241H	.	18.51	B
14:77027406	0.00124224	0.0	IRF2BPL	MDE	0.0413328	0.00126575	1.34971	0.0732364	exonic	synonymous SNV	p.N129N	.	.	.
14:77027116	0.000588235	0.00101937	IRF2BPL	MDE	0.14544	0.0124908	1.69346	0.123713	exonic	nonsynonymous SNV	p.A226V	.	20.4	B
14:77027322	0.000604595	0.00156576	IRF2BPL	MDE	0.222477	0.0224429	2.20543	0.199083	exonic	nonframeshift insertion	p.A157delinsAAAAA	.	.	.
14:77025762	0.000586854	0.00050813	IRF2BPL	MDE	0.164378	0.00580389	4.65554	0.289877	exonic	synonymous SNV	p.G677G	.	.	.
14:77026008	0.0052879	0.00101626	IRF2BPL	MDE	2.27105	0.350102	14.7318	0.389895	exonic	synonymous SNV	p.G595G	.	.	.
14:77026293	0.0	0.00101729	IRF2BPL	MDE	0.263817	0.0125851	5.53029	0.390715	exonic	synonymous SNV	p.L500L	.	.	.
14:77028069	0.00176056	0.00152439	IRF2BPL	MDE	0.514713	0.0981661	2.69879	0.4321	UTR5	.	.	.	.	.
14:77027069	0.00117371	0.00203459	IRF2BPL	MDE	0.515672	0.0893677	2.97554	0.458937	exonic	nonsynonymous SNV	p.P242S	.	21.6	B
14:77025031	0.00419664	0.00310881	IRF2BPL	MDE	1.523	0.491394	4.72032	0.466063	UTR3	.	.	.	.	.
14:77026172	0.0	0.00102564	IRF2BPL	MDE	0.340438	0.0160471	7.22236	0.489338	exonic	synonymous SNV	p.L541L	.	.	.
14:77027891	0.00293427	0.00152439	IRF2BPL	MDE	0.498014	0.0626289	3.96012	0.509905	UTR5	.	.	.	.	.
14:77027670	0.00118765	0.00153846	IRF2BPL	MDE	0.540981	0.0826953	3.53902	0.521452	exonic	synonymous SNV	p.Y41Y	.	.	.
14:77027908	0.00117371	0.0	IRF2BPL	MDE	2.29737	0.107986	48.8758	0.593903	UTR5	.	.	.	.	.
14:77025794	0.000586854	0.00203252	IRF2BPL	MDE	0.545075	0.0525155	5.65751	0.611231	exonic	nonsynonymous SNV	p.P667A	.	20.5	B
14:77028214	0.00234742	0.00152439	IRF2BPL	MDE	0.775672	0.165378	3.63813	0.747339	UTR5	.	.	.	.	.
14:77027056	0.0	0.00101729	IRF2BPL	MDE	0.610135	0.0290527	12.8134	0.750436	exonic	nonsynonymous SNV	p.G246V	.	19.95	B
14:77027262	0.00296912	0.0020555	IRF2BPL	MDE	1.18064	0.287332	4.8512	0.817855	exonic	synonymous SNV	p.P177P	.	.	.
14:77026846	0.0	0.00050813	IRF2BPL	MDE	0.642538	0.00830771	49.6954	0.841966	exonic	nonsynonymous SNV	p.T316I	.	22.8	B
14:77026650	0.0	0.00152594	IRF2BPL	MDE	0.74777	0.0382949	14.6015	0.84798	exonic	synonymous SNV	p.T381T	.	.	.
14:77027157	0.00117647	0.0	IRF2BPL	MDE	0.740565	0.0300183	18.2701	0.854301	exonic	synonymous SNV	p.N212N	.	.	.
14:77026436	0.0	0.00102249	IRF2BPL	MDE	0.79746	0.0377228	16.8583	0.884409	exonic	synonymous SNV	p.L453L	.	.	.
14:77025444	0.0	0.00050813	IRF2BPL	MDE	1.19086	0.0481428	29.4573	0.915016	exonic	synonymous SNV	p.I783I	.	.	.
14:77025593	0.0	0.00101626	IRF2BPL	MDE	0.85732	0.0407154	18.0521	0.921125	exonic	nonsynonymous SNV	p.P734S	.	23.9	B
14:77025840	0.00117371	0.0	IRF2BPL	MDE	1.07914	0.216366	5.38223	0.92599	exonic	synonymous SNV	p.A651A	.	.	.
14:77027155	0.000588235	0.00153531	IRF2BPL	MDE	0.925375	0.0945268	9.05901	0.946875	exonic	nonsynonymous SNV	p.R213H	.	24.8	P
14:77024780	4.34179e-05	0.000363108	IRF2BPL	EUR	0.0768812	0.00680928	0.868037	0.0380427	UTR3	.	.	.	.	.
14:77025031	0.00628735	0.00376506	IRF2BPL	EUR	1.63837	1.01762	2.63778	0.0421701	UTR3	.	.	.	.	.
14:77027999	4.35654e-05	0.00036324	IRF2BPL	EUR	0.0971358	0.00852161	1.10723	0.0603912	UTR5	.	.	.	.	.
14:77024705	4.34443e-05	0.000362845	IRF2BPL	EUR	0.10303	0.00861839	1.2317	0.0725991	UTR3	.	.	.	.	.
14:77024665	0.0	0.000362319	IRF2BPL	EUR	0.0817721	0.00391192	1.70931	0.106457	UTR3	.	.	.	.	.
14:77026826	0.000173235	0.000543478	IRF2BPL	EUR	0.290755	0.0645206	1.31026	0.107798	exonic	nonsynonymous SNV	p.V323M	.	22.9	B
14:77028108	4.32938e-05	0.000362188	IRF2BPL	EUR	0.139066	0.0123689	1.56353	0.110056	UTR5	.	.	.	.	.
14:77027872	0.000173205	0.000543478	IRF2BPL	EUR	0.295183	0.063512	1.37192	0.119572	UTR5	.	.	.	.	.
14:77027283	0.0	0.000183959	IRF2BPL	EUR	0.105947	0.00431143	2.6035	0.169378	exonic	synonymous SNV	p.R170R	.	.	.
14:77027216	4.40995e-05	0.000184911	IRF2BPL	EUR	0.149811	0.00933664	2.4038	0.180049	exonic	synonymous SNV	p.L193L	.	.	.
14:77028660	0.0	0.000181752	IRF2BPL	EUR	0.112521	0.00455886	2.77723	0.181706	UTR5	.	.	.	.	.
14:77025486	0.0	0.000181094	IRF2BPL	EUR	0.114866	0.0046764	2.82143	0.185201	exonic	synonymous SNV	p.S769S	.	.	.
14:77024624	4.33125e-05	0.000181225	IRF2BPL	EUR	0.153698	0.00959501	2.46203	0.18573	UTR3	.	.	.	.	.
14:77024792	0.0	0.00020008	IRF2BPL	EUR	0.121938	0.00496346	2.99567	0.197656	UTR3	.	.	.	.	.
14:77027391	0.0	0.000185529	IRF2BPL	EUR	0.127858	0.00520497	3.14079	0.207932	exonic	synonymous SNV	p.S134S	.	.	.
14:77027406	0.000543823	0.0	IRF2BPL	EUR	5.93568	0.347899	101.272	0.218517	exonic	synonymous SNV	p.N129N	.	.	.
14:77026258	4.33614e-05	0.000181291	IRF2BPL	EUR	0.182771	0.0112763	2.96244	0.231767	exonic	nonsynonymous SNV	p.V512A	.	21.8	A
14:77028172	4.33238e-05	0.000181094	IRF2BPL	EUR	0.183495	0.0113621	2.96339	0.232245	UTR5	.	.	.	.	.
14:77027002	4.34556e-05	0.000181291	IRF2BPL	EUR	0.176562	0.00988895	3.15243	0.238321	exonic	nonsynonymous SNV	p.G264V	.	23.6	A
14:77028508	0.000174231	0.000363769	IRF2BPL	EUR	0.358296	0.0633952	2.02501	0.245435	UTR5	.	.	.	.	.
14:77028070	4.32975e-05	0.000181094	IRF2BPL	EUR	0.210697	0.0131271	3.3818	0.271489	UTR5	.	.	.	.	.
14:77025258	4.34631e-05	0.000181686	IRF2BPL	EUR	0.198859	0.0111401	3.5498	0.272029	UTR3	.	.	.	.	.
14:77027965	0.000303319	0.0	IRF2BPL	EUR	4.60939	0.254983	83.3253	0.300823	UTR5	.	.	.	.	.
14:77025792	4.33388e-05	0.000181094	IRF2BPL	EUR	0.232266	0.0145128	3.71725	0.302121	exonic	synonymous SNV	p.P667P	.	.	.
14:77026452	4.33163e-05	0.000181357	IRF2BPL	EUR	0.235006	0.0146847	3.76091	0.306013	exonic	synonymous SNV	p.K447K	.	.	.
14:77026949	8.77193e-05	0.000183083	IRF2BPL	EUR	0.295453	0.026743	3.26414	0.319849	exonic	nonsynonymous SNV	p.R282C	.	24.6	A
14:77027268	8.80902e-05	0.000183959	IRF2BPL	EUR	0.291604	0.0251721	3.37805	0.32413	exonic	synonymous SNV	p.P175P	.	.	.
14:77027346	0.000137451	0.000382117	IRF2BPL	EUR	0.401832	0.0636931	2.53511	0.331982	exonic	synonymous SNV	p.Y149Y	.	.	.
14:77028357	4.33125e-05	0.000181094	IRF2BPL	EUR	0.260101	0.0153385	4.41063	0.35111	UTR5	.	.	.	.	.
14:77025309	0.000143968	0.000398248	IRF2BPL	EUR	0.438032	0.0720773	2.66203	0.369957	UTR3	.	.	.	.	.
14:77028380	8.66626e-05	0.000181094	IRF2BPL	EUR	0.338275	0.0304426	3.75887	0.377658	UTR5	.	.	.	.	.
14:77027891	0.00277032	0.00217391	IRF2BPL	EUR	1.32661	0.702569	2.50494	0.383499	UTR5	.	.	.	.	.
14:77027069	0.00112652	0.000724638	IRF2BPL	EUR	1.58709	0.545659	4.61619	0.396472	exonic	nonsynonymous SNV	p.P242S	.	21.6	B
14:77028589	4.34556e-05	0.000181554	IRF2BPL	EUR	0.311974	0.0191585	5.08013	0.413219	UTR5	.	.	.	.	.
14:77027143	8.71308e-05	0.000182017	IRF2BPL	EUR	0.372762	0.0330647	4.20241	0.424634	exonic	nonsynonymous SNV	p.N217S	.	21.8	B
14:77026836	0.000216788	0.0	IRF2BPL	EUR	3.24538	0.17838	59.0451	0.426416	exonic	synonymous SNV	p.S319S	.	.	.
14:77027173	4.3399e-05	0.000181488	IRF2BPL	EUR	0.325945	0.0200472	5.29949	0.430754	exonic	nonsynonymous SNV	p.G207V	.	23.7	B
14:77026156	4.33764e-05	0.000181291	IRF2BPL	EUR	0.315483	0.0164688	6.04353	0.443799	exonic	nonsynonymous SNV	p.A546V	.	26.7	P
14:77028035	0.00286036	0.00235593	IRF2BPL	EUR	1.26298	0.689592	2.31313	0.449529	UTR5	.	.	.	.	.
14:77028363	4.33125e-05	0.000181094	IRF2BPL	EUR	0.340378	0.0208056	5.56853	0.449786	UTR5	.	.	.	.	.
14:77028696	8.68885e-05	0.000181094	IRF2BPL	EUR	0.39192	0.0344005	4.46509	0.450498	UTR5	.	.	.	.	.
14:77027652	4.35958e-05	0.000181686	IRF2BPL	EUR	0.360273	0.0219186	5.92178	0.474775	exonic	synonymous SNV	p.I47I	.	.	.
14:77027273	8.72524e-05	0.000182349	IRF2BPL	EUR	0.416876	0.0366495	4.74182	0.480612	exonic	nonsynonymous SNV	p.P174S	.	22.0	B
14:77025146	0.00017325	0.0	IRF2BPL	EUR	2.8718	0.152199	54.1873	0.48151	UTR3	.	.	.	.	.
14:77026135	4.33689e-05	0.0	IRF2BPL	EUR	0.326231	0.0132435	8.03614	0.493217	exonic	nonsynonymous SNV	p.S553L	.	22.2	B
14:77027787	0.000961623	0.000549853	IRF2BPL	EUR	1.52824	0.451811	5.16925	0.495153	exonic	synonymous SNV	p.S2S	.	.	.
14:77025037	0.00567432	0.00662008	IRF2BPL	EUR	0.883043	0.605372	1.28808	0.518454	UTR3	.	.	.	.	.
14:77026364	4.33388e-05	0.0	IRF2BPL	EUR	0.351137	0.0142246	8.66791	0.522318	exonic	synonymous SNV	p.L477L	.	.	.
14:77027870	4.35502e-05	0.00018162	IRF2BPL	EUR	0.418776	0.0244583	7.1703	0.548091	UTR5	.	.	.	.	.
14:77027571	4.47187e-05	0.0	IRF2BPL	EUR	0.379978	0.0154371	9.35296	0.553815	exonic	synonymous SNV	p.P74P	.	.	.
14:77026449	0.000130016	0.0	IRF2BPL	EUR	2.4357	0.122824	48.3018	0.559157	exonic	synonymous SNV	p.D448D	.	.	.
14:77025062	4.42909e-05	0.0	IRF2BPL	EUR	0.417166	0.0169706	10.2546	0.592548	UTR3	.	.	.	.	.
14:77028213	0.000173205	0.0	IRF2BPL	EUR	2.21838	0.117229	41.9795	0.595348	UTR5	.	.	.	.	.
14:77027336	9.21065e-05	0.000192976	IRF2BPL	EUR	0.512703	0.0434929	6.04386	0.595604	exonic	nonsynonymous SNV	p.A153T	.	22.4	B
14:77025132	0.000130163	0.0	IRF2BPL	EUR	2.23866	0.112067	44.7196	0.597876	UTR3	.	.	.	.	.
14:77028192	4.3305e-05	0.0	IRF2BPL	EUR	0.432582	0.0175341	10.6722	0.608403	UTR5	.	.	.	.	.
14:77026970	0.000173596	0.0	IRF2BPL	EUR	2.10898	0.112084	39.6828	0.618232	exonic	nonsynonymous SNV	p.P275S	.	19.18	B
14:77026641	4.329e-05	0.000181159	IRF2BPL	EUR	0.477376	0.0258169	8.8271	0.619332	exonic	synonymous SNV	p.G384G	.	.	.
14:77025639	0.000216431	0.0	IRF2BPL	EUR	2.05888	0.111679	37.9569	0.627194	exonic	synonymous SNV	p.C718C	.	.	.
14:77024664	4.32938e-05	0.0	IRF2BPL	EUR	0.457159	0.0185514	11.2657	0.632124	UTR3	.	.	.	.	.
14:77024671	0.000216544	0.0	IRF2BPL	EUR	2.01061	0.110435	36.6055	0.637104	UTR3	.	.	.	.	.
14:77025092	4.33463e-05	0.0	IRF2BPL	EUR	0.470937	0.0190882	11.6188	0.645222	UTR3	.	.	.	.	.
14:77028154	8.65876e-05	0.0	IRF2BPL	EUR	2.04827	0.0957148	43.8325	0.646422	UTR5	.	.	.	.	.
14:77028179	8.66476e-05	0.000181159	IRF2BPL	EUR	0.572391	0.0515317	6.35786	0.649689	UTR5	.	.	.	.	.
14:77027858	8.66026e-05	0.0	IRF2BPL	EUR	1.99073	0.0934489	42.4083	0.659097	UTR5	.	.	.	.	.
14:77028214	0.00129904	0.00144928	IRF2BPL	EUR	1.19638	0.536772	2.66653	0.66105	UTR5	.	.	.	.	.
14:77027001	8.67002e-05	0.0	IRF2BPL	EUR	1.96769	0.0942988	41.0588	0.662362	exonic	synonymous SNV	p.G264G	.	.	.
14:77027831	4.33463e-05	0.0	IRF2BPL	EUR	0.491937	0.019997	12.1019	0.664197	UTR5	.	.	.	.	.
14:77026886	4.36605e-05	0.000182548	IRF2BPL	EUR	0.541091	0.0337521	8.67442	0.664395	exonic	nonsynonymous SNV	p.P303S	.	15.92	B
14:77028705	4.33614e-05	0.0	IRF2BPL	EUR	0.498627	0.0202941	12.2513	0.670089	UTR5	.	.	.	.	.
14:77027202	0.000131119	0.0	IRF2BPL	EUR	1.90983	0.0973284	37.4757	0.670093	exonic	synonymous SNV	p.N197N	.	.	.
14:77027844	0.000175208	0.0	IRF2BPL	EUR	1.85999	0.0976786	35.4177	0.679773	UTR5	.	.	.	.	.
14:77027868	4.3305e-05	0.0	IRF2BPL	EUR	0.510315	0.02077	12.5384	0.680455	UTR5	.	.	.	.	.
14:77028708	8.68734e-05	0.0	IRF2BPL	EUR	0.528403	0.0252584	11.0541	0.680946	UTR5	.	.	.	.	.
14:77028338	4.34216e-05	0.0	IRF2BPL	EUR	0.521599	0.0212274	12.8167	0.690304	UTR5	.	.	.	.	.
14:77025390	8.65951e-05	0.0	IRF2BPL	EUR	0.56044	0.0267251	11.7527	0.709198	UTR3	.	.	.	.	.
14:77027703	4.33689e-05	0.0	IRF2BPL	EUR	0.546012	0.0222296	13.4114	0.711021	exonic	synonymous SNV	p.F30F	.	.	.
14:77025540	4.33313e-05	0.0	IRF2BPL	EUR	0.552379	0.0224865	13.5692	0.716325	exonic	synonymous SNV	p.G751G	.	.	.
14:77026243	0.00138684	0.00145033	IRF2BPL	EUR	0.865865	0.395823	1.89408	0.718377	exonic	nonsynonymous SNV	p.A517V	.	26.4	B
14:77026293	0.00017343	0.0	IRF2BPL	EUR	1.70966	0.0915878	31.9142	0.719489	exonic	synonymous SNV	p.L500L	.	.	.
14:77027331	8.86132e-05	0.00018615	IRF2BPL	EUR	0.649072	0.0573981	7.33986	0.726901	exonic	nonframeshift insertion	p.A154delinsAA	.	.	.
14:77027664	8.69792e-05	0.0	IRF2BPL	EUR	1.71314	0.0806285	36.3996	0.729921	exonic	synonymous SNV	p.G43G	.	.	.
14:77027288	0.000220187	0.000369276	IRF2BPL	EUR	0.754367	0.142433	3.99535	0.740333	exonic	nonsynonymous SNV	p.S169G	.	18.76	B
14:77028282	0.000173235	0.000181159	IRF2BPL	EUR	0.682987	0.0709089	6.57846	0.741461	UTR5	.	.	.	.	.
14:77025199	0.000129971	0.0	IRF2BPL	EUR	1.64629	0.083456	32.4756	0.743163	UTR3	.	.	.	.	.
14:77026825	0.000130062	0.0	IRF2BPL	EUR	1.64428	0.0834021	32.4171	0.743723	exonic	nonsynonymous SNV	p.V323G	.	19.92	B
14:77026008	0.00195942	0.00181884	IRF2BPL	EUR	0.890603	0.443569	1.78816	0.744602	exonic	synonymous SNV	p.G595G	.	.	.
14:77026608	0.000129904	0.0	IRF2BPL	EUR	1.62698	0.0832801	31.7852	0.748244	exonic	synonymous SNV	p.D395D	.	.	.
14:77027670	0.000130901	0.0	IRF2BPL	EUR	1.60327	0.0785586	32.7205	0.759022	exonic	synonymous SNV	p.Y41Y	.	.	.
14:77026864	0.000130129	0.0	IRF2BPL	EUR	1.59276	0.081302	31.2034	0.759109	exonic	nonsynonymous SNV	p.S310F	.	25.0	B
14:77025850	4.32938e-05	0.0	IRF2BPL	EUR	0.606122	0.0246725	14.8904	0.759206	exonic	nonsynonymous SNV	p.S648C	.	32	P
14:77028259	4.33426e-05	0.0	IRF2BPL	EUR	0.61275	0.0249383	15.0557	0.764292	UTR5	.	.	.	.	.
14:77024669	8.66326e-05	0.0	IRF2BPL	EUR	1.56048	0.07156	34.0289	0.7772	UTR3	.	.	.	.	.
14:77027843	0.000129938	0.0	IRF2BPL	EUR	1.52506	0.0781743	29.7514	0.780684	UTR5	.	.	.	.	.
14:77025170	0.00012987	0.0	IRF2BPL	EUR	1.49497	0.0764791	29.2226	0.790931	UTR3	.	.	.	.	.
14:77027090	8.70549e-05	0.0	IRF2BPL	EUR	1.50705	0.07102	31.9799	0.792439	exonic	synonymous SNV	p.L235L	.	.	.
14:77026846	8.66701e-05	0.0	IRF2BPL	EUR	0.666613	0.0318889	13.935	0.79373	exonic	nonsynonymous SNV	p.T316I	.	22.8	B
14:77026740	8.66251e-05	0.0	IRF2BPL	EUR	1.4662	0.068406	31.4262	0.806681	exonic	synonymous SNV	p.A351A	.	.	.
14:77028477	8.67905e-05	0.0	IRF2BPL	EUR	1.46598	0.0683925	31.4231	0.806758	UTR5	.	.	.	.	.
14:77027067	8.70625e-05	0.0	IRF2BPL	EUR	1.46057	0.0683757	31.1992	0.808378	exonic	synonymous SNV	p.P242P	.	.	.
14:77027789	8.66326e-05	0.0	IRF2BPL	EUR	1.44127	0.0649815	31.9671	0.817187	exonic	nonsynonymous SNV	p.S2A	.	24.9	B
14:77025959	0.000129949	0.0	IRF2BPL	EUR	1.40919	0.0698139	28.4445	0.822966	exonic	nonsynonymous SNV	p.P612S	.	26.1	P
14:77026173	4.35237e-05	0.000181554	IRF2BPL	EUR	0.729035	0.0447982	11.8641	0.824276	exonic	synonymous SNV	p.S540S	.	.	.
14:77026734	8.66701e-05	0.0	IRF2BPL	EUR	1.40098	0.0671534	29.228	0.827794	exonic	synonymous SNV	p.A353A	.	.	.
14:77026305	4.33013e-05	0.000181291	IRF2BPL	EUR	0.739879	0.0454794	12.0367	0.832342	exonic	synonymous SNV	p.P496P	.	.	.
14:77027902	8.88415e-05	0.0	IRF2BPL	EUR	1.38779	0.0664538	28.982	0.832608	UTR5	.	.	.	.	.
14:77027301	0.001066	0.000926956	IRF2BPL	EUR	0.909101	0.343214	2.40802	0.847939	exonic	nonframeshift insertion	p.A164delinsAA	.	.	.
14:77027886	8.72372e-05	0.0	IRF2BPL	EUR	1.34739	0.063703	28.4988	0.848133	UTR5	.	.	.	.	.
14:77027072	0.00546069	0.00543872	IRF2BPL	EUR	1.04038	0.692862	1.5622	0.848633	exonic	nonsynonymous SNV	p.N241H	.	18.51	B
14:77027342	0.000136786	0.0	IRF2BPL	EUR	1.31017	0.0670236	25.611	0.858637	exonic	synonymous SNV	p.L151L	.	.	.
14:77025272	8.67528e-05	0.0	IRF2BPL	EUR	1.30493	0.0625432	27.2267	0.86367	UTR3	.	.	.	.	.
14:77027016	0.00013022	0.0	IRF2BPL	EUR	1.29222	0.0665107	25.1061	0.865512	exonic	synonymous SNV	p.Q259Q	.	.	.
14:77027439	9.5429e-05	0.0	IRF2BPL	EUR	0.770655	0.0363017	16.3604	0.86728	exonic	synonymous SNV	p.Q118Q	.	.	.
14:77027724	8.6783e-05	0.0	IRF2BPL	EUR	0.776137	0.037197	16.1945	0.870131	exonic	synonymous SNV	p.P23P	.	.	.
14:77026376	0.000131107	0.0	IRF2BPL	EUR	1.26952	0.0650867	24.7619	0.874894	exonic	synonymous SNV	p.L473L	.	.	.
14:77026501	8.66401e-05	0.0	IRF2BPL	EUR	1.24395	0.058282	26.5503	0.888832	exonic	nonsynonymous SNV	p.Y431F	.	19.57	B
14:77024611	8.66026e-05	0.0	IRF2BPL	EUR	0.813993	0.0389275	17.021	0.89445	UTR3	.	.	.	.	.
14:77027738	8.66626e-05	0.0	IRF2BPL	EUR	1.22632	0.0584024	25.7498	0.895504	exonic	synonymous SNV	p.L19L	.	.	.
14:77028283	8.66251e-05	0.0	IRF2BPL	EUR	1.22986	0.0551629	27.4196	0.896071	UTR5	.	.	.	.	.
14:77027908	0.000303162	0.000362582	IRF2BPL	EUR	0.902575	0.182461	4.46473	0.899996	UTR5	.	.	.	.	.
14:77027145	4.40218e-05	0.0	IRF2BPL	EUR	0.822839	0.0334736	20.2268	0.904992	exonic	synonymous SNV	p.P216P	.	.	.
14:77028313	0.000129994	0.0	IRF2BPL	EUR	1.19633	0.0591326	24.2033	0.906993	UTR5	.	.	.	.	.
14:77028383	0.000173205	0.000181094	IRF2BPL	EUR	0.880953	0.0976818	7.94496	0.910064	UTR5	.	.	.	.	.
14:77027601	4.39483e-05	0.0	IRF2BPL	EUR	1.17935	0.0480097	28.9706	0.919553	exonic	synonymous SNV	p.F64F	.	.	.
14:77027893	0.000129915	0.0	IRF2BPL	EUR	1.15168	0.0593016	22.3664	0.925658	UTR5	.	.	.	.	.
14:77025762	8.65876e-05	0.0	IRF2BPL	EUR	0.869848	0.0407973	18.5462	0.928828	exonic	synonymous SNV	p.G677G	.	.	.
14:77026164	4.34216e-05	0.0	IRF2BPL	EUR	0.870799	0.035439	21.3971	0.932506	exonic	synonymous SNV	p.K543K	.	.	.
14:77025519	4.329e-05	0.0	IRF2BPL	EUR	0.882064	0.0359019	21.6712	0.938762	exonic	synonymous SNV	p.C758C	.	.	.
14:77027262	8.79662e-05	0.0	IRF2BPL	EUR	1.11015	0.0510075	24.1617	0.946989	exonic	synonymous SNV	p.P177P	.	.	.
14:77027322	8.94855e-05	0.0	IRF2BPL	EUR	0.907996	0.0431066	19.126	0.950506	exonic	nonframeshift insertion	p.A157delinsAAAAA	.	.	.
14:77025590	0.00264161	0.00271641	IRF2BPL	EUR	1.0174	0.572969	1.80655	0.953053	exonic	nonsynonymous SNV	p.S735C	.	27.6	B
14:77026593	8.65801e-05	0.0	IRF2BPL	EUR	0.923448	0.0429875	19.8373	0.959412	exonic	synonymous SNV	p.G400G	.	.	.
14:77027095	4.34254e-05	0.0	IRF2BPL	EUR	0.921515	0.0375102	22.6389	0.96009	exonic	nonsynonymous SNV	p.G233D	.	21.7	P
14:77028016	4.3305e-05	0.0	IRF2BPL	EUR	1.0783	0.0438718	26.5027	0.963196	UTR5	.	.	.	.	.
14:77025693	4.33614e-05	0.0	IRF2BPL	EUR	0.928602	0.0376664	22.8931	0.963868	exonic	synonymous SNV	p.Q700Q	.	.	.
14:77028069	8.66176e-05	0.0	IRF2BPL	EUR	1.06867	0.0512367	22.2899	0.965819	UTR5	.	.	.	.	.
14:77026867	8.66701e-05	0.0	IRF2BPL	EUR	1.05782	0.0507343	22.0558	0.971066	exonic	nonsynonymous SNV	p.S309L	.	22.4	B
14:77028325	8.67453e-05	0.0	IRF2BPL	EUR	0.951513	0.0447139	20.2482	0.974585	UTR5	.	.	.	.	.
14:77026443	4.33013e-05	0.0	IRF2BPL	EUR	1.04202	0.0422296	25.7118	0.979925	exonic	synonymous SNV	p.G450G	.	.	.
14:77026287	4.34972e-05	0.0	IRF2BPL	EUR	0.959849	0.0390687	23.5818	0.979985	exonic	synonymous SNV	p.A502A	.	.	.
14:77027403	4.58127e-05	0.0	IRF2BPL	EUR	1.03073	0.0419489	25.3263	0.985216	exonic	synonymous SNV	p.H130H	.	.	.
14:77026107	8.67453e-05	0.0	IRF2BPL	EUR	1.0196	0.0477111	21.789	0.990089	exonic	synonymous SNV	p.E562E	.	.	.
14:77026137	4.34141e-05	0.0	IRF2BPL	EUR	1.01035	0.0410774	24.8506	0.994974	exonic	synonymous SNV	p.D552D	.	.	.
14:77026948	4.37254e-05	0.0	IRF2BPL	EUR	0.990768	0.0403322	24.3384	0.99547	exonic	nonsynonymous SNV	p.R282H	.	25.3	B
14:77025248	0.00171116	0.000473037	IRF2BPL	EAS	9.76139	1.10979	85.8583	0.0399885	UTR3	.	.	.	.	.
14:77027938	0.0	0.00094518	IRF2BPL	EAS	0.0581891	0.00278036	1.21782	0.0668083	UTR5	.	.	.	.	.
14:77028681	0.00102881	0.0	IRF2BPL	EAS	15.2205	0.773823	299.376	0.0732505	UTR5	.	.	.	.	.
14:77026008	0.0048011	0.00141777	IRF2BPL	EAS	3.00291	0.792456	11.3791	0.105721	exonic	synonymous SNV	p.G595G	.	.	.
14:77028629	0.000685871	0.00141777	IRF2BPL	EAS	0.237444	0.0392681	1.43576	0.117343	UTR5	.	.	.	.	.
14:77028140	0.0	0.000473037	IRF2BPL	EAS	0.103441	0.00419746	2.54919	0.165252	UTR5	.	.	.	.	.
14:77028230	0.000341997	0.0	IRF2BPL	EAS	8.10327	0.327951	200.222	0.201028	UTR5	.	.	.	.	.
14:77026044	0.0	0.000478469	IRF2BPL	EAS	0.152495	0.00618632	3.75904	0.250086	exonic	synonymous SNV	p.A583A	.	.	.
14:77025923	0.00102951	0.00189934	IRF2BPL	EAS	0.405148	0.0855119	1.91956	0.25497	exonic	nonsynonymous SNV	p.M624V	.	23.2	P
14:77028603	0.0	0.000473037	IRF2BPL	EAS	0.160928	0.00651878	3.97281	0.264121	UTR5	.	.	.	.	.
14:77025639	0.0	0.00094518	IRF2BPL	EAS	0.179032	0.0079393	4.03718	0.279212	exonic	synonymous SNV	p.C718C	.	.	.
14:77027207	0.0	0.00095511	IRF2BPL	EAS	0.183053	0.00817827	4.09725	0.284315	exonic	nonsynonymous SNV	p.P196S	.	21.4	P
14:77025004	0.0	0.00196078	IRF2BPL	EAS	0.245416	0.0131283	4.5877	0.347065	UTR3	.	.	.	.	.
14:77025022	0.0	0.00189753	IRF2BPL	EAS	0.250633	0.0134078	4.68509	0.354328	UTR3	.	.	.	.	.
14:77026174	0.00308008	0.0037843	IRF2BPL	EAS	0.621922	0.226994	1.70395	0.355706	exonic	nonsynonymous SNV	p.S540N	.	20.3	B
14:77024761	0.0003427	0.00094697	IRF2BPL	EAS	0.335775	0.0283044	3.98328	0.387165	UTR3	.	.	.	.	.
14:77028074	0.0106019	0.0047259	IRF2BPL	EAS	1.37451	0.655725	2.88122	0.39957	UTR5	.	.	.	.	.
14:77026641	0.00102599	0.0	IRF2BPL	EAS	3.37673	0.173151	65.8521	0.422017	exonic	synonymous SNV	p.G384G	.	.	.
14:77028379	0.00444596	0.00757576	IRF2BPL	EAS	1.35892	0.638617	2.89166	0.426024	UTR5	.	.	.	.	.
14:77026507	0.000342231	0.00047259	IRF2BPL	EAS	0.326374	0.0202635	5.25671	0.429735	exonic	nonsynonymous SNV	p.N429S	.	21.6	B
14:77027039	0.000342466	0.000473934	IRF2BPL	EAS	0.355906	0.021778	5.8164	0.468599	exonic	nonsynonymous SNV	p.V252M	.	23.3	P
14:77027880	0.00410397	0.00803403	IRF2BPL	EAS	0.745293	0.330856	1.67886	0.47801	UTR5	.	.	.	.	.
14:77028479	0.000342936	0.000473485	IRF2BPL	EAS	2.73845	0.168471	44.5126	0.478883	UTR5	.	.	.	.	.
14:77027116	0.0	0.000949668	IRF2BPL	EAS	0.341813	0.0162848	7.17452	0.489445	exonic	nonsynonymous SNV	p.A226V	.	20.4	B
14:77024620	0.000683995	0.0	IRF2BPL	EAS	2.76138	0.132022	57.7571	0.512625	UTR3	.	.	.	.	.
14:77028609	0.0010274	0.0	IRF2BPL	EAS	2.61103	0.133828	50.942	0.526634	UTR5	.	.	.	.	.
14:77027981	0.000683995	0.0	IRF2BPL	EAS	2.55649	0.117902	55.433	0.549857	UTR5	.	.	.	.	.
14:77025228	0.000685871	0.00094518	IRF2BPL	EAS	0.552243	0.0706224	4.31835	0.571492	UTR3	.	.	.	.	.
14:77026437	0.000683995	0.0	IRF2BPL	EAS	2.33808	0.110729	49.369	0.585211	exonic	synonymous SNV	p.G452G	.	.	.
14:77026992	0.000344116	0.000473037	IRF2BPL	EAS	2.16316	0.132408	35.3397	0.58826	exonic	synonymous SNV	p.S267S	.	.	.
14:77025128	0.0	0.000946074	IRF2BPL	EAS	0.452918	0.0214648	9.55677	0.610686	UTR3	.	.	.	.	.
14:77025342	0.000341997	0.00047259	IRF2BPL	EAS	0.546033	0.0337815	8.8259	0.669985	UTR3	.	.	.	.	.
14:77028406	0.00102599	0.00094518	IRF2BPL	EAS	0.690786	0.114905	4.15287	0.686059	UTR5	.	.	.	.	.
14:77028145	0.000683995	0.0	IRF2BPL	EAS	1.86457	0.0889951	39.0655	0.68813	UTR5	.	.	.	.	.
14:77026683	0.000683995	0.0	IRF2BPL	EAS	1.7934	0.0843931	38.1107	0.707978	exonic	synonymous SNV	p.S370S	.	.	.
14:77025960	0.00205339	0.00756144	IRF2BPL	EAS	0.878719	0.351247	2.1983	0.782281	exonic	synonymous SNV	p.T611T	.	.	.
14:77027694	0.0	0.000473037	IRF2BPL	EAS	0.642874	0.0260298	15.8775	0.787133	exonic	synonymous SNV	p.P33P	.	.	.
14:77026809	0.000342231	0.0	IRF2BPL	EAS	1.50608	0.0611547	37.0911	0.802185	exonic	synonymous SNV	p.G328G	.	.	.
14:77027837	0.000683995	0.00047259	IRF2BPL	EAS	1.33771	0.103615	17.2702	0.823589	UTR5	.	.	.	.	.
14:77027032	0.000686342	0.000477099	IRF2BPL	EAS	0.761813	0.0682116	8.50822	0.825117	exonic	nonsynonymous SNV	p.P254H	.	21.4	P
14:77027838	0.000684932	0.000473934	IRF2BPL	EAS	1.33299	0.102998	17.2514	0.825861	UTR5	.	.	.	.	.
14:77027384	0.000350385	0.000965251	IRF2BPL	EAS	1.30899	0.116505	14.7072	0.82731	exonic	nonsynonymous SNV	p.P137A	.	15.76	B
14:77028283	0.000683995	0.000473037	IRF2BPL	EAS	0.766489	0.0680961	8.6276	0.829533	UTR5	.	.	.	.	.
14:77025890	0.000341997	0.0	IRF2BPL	EAS	1.36149	0.0552996	33.5202	0.850257	exonic	nonsynonymous SNV	p.G635S	.	25.7	A
14:77028340	0.000342231	0.0	IRF2BPL	EAS	1.35384	0.0549476	33.3571	0.852992	UTR5	.	.	.	.	.
14:77027328	0.00035137	0.0	IRF2BPL	EAS	1.32091	0.0535661	32.5731	0.864856	exonic	nonframeshift insertion	p.A155delinsAAA	.	.	.
14:77026299	0.000684463	0.00189036	IRF2BPL	EAS	1.1553	0.208373	6.40538	0.868795	exonic	synonymous SNV	p.P498P	.	.	.
14:77028649	0.000341997	0.0	IRF2BPL	EAS	1.2948	0.0524722	31.9504	0.874494	UTR5	.	.	.	.	.
14:77025618	0.000341997	0.0	IRF2BPL	EAS	1.29071	0.0510824	32.6126	0.876921	exonic	synonymous SNV	p.T725T	.	.	.
14:77028257	0.00102881	0.000473485	IRF2BPL	EAS	1.18762	0.121678	11.5916	0.882404	UTR5	.	.	.	.	.
14:77026539	0.00103306	0.000478011	IRF2BPL	EAS	1.17781	0.120643	11.4985	0.888052	exonic	synonymous SNV	p.K418K	.	.	.
14:77027902	0.0133653	0.0118483	IRF2BPL	EAS	0.795324	0.03224	19.6197	0.888643	UTR5	.	.	.	.	.
14:77028371	0.000342466	0.00094518	IRF2BPL	EAS	1.18482	0.10623	13.2148	0.890379	UTR5	.	.	.	.	.
14:77027789	0.000342231	0.000473485	IRF2BPL	EAS	0.816892	0.0377853	17.6606	0.897382	exonic	nonsynonymous SNV	p.S2A	.	24.9	B
14:77026287	0.000345304	0.000952381	IRF2BPL	EAS	0.847439	0.0644333	11.1457	0.899795	exonic	synonymous SNV	p.A502A	.	.	.
14:77026538	0.0	0.00047259	IRF2BPL	EAS	1.10958	0.0448867	27.4283	0.94934	exonic	synonymous SNV	p.L419L	.	.	.
14:77028141	0.000684463	0.000473037	IRF2BPL	EAS	0.93465	0.0844599	10.343	0.956057	UTR5	.	.	.	.	.
14:77026598	0.000684463	0.00047259	IRF2BPL	EAS	0.945078	0.0831714	10.7389	0.963665	exonic	synonymous SNV	p.L399L	.	.	.
14:77027301	0.000350385	0.0	IRF2BPL	EAS	0.966787	0.0392542	23.8109	0.983515	exonic	nonframeshift insertion	p.A164delinsAA	.	.	.
14:77024704	0.000341997	0.0	IRF2BPL	EAS	1.02273	0.0415011	25.2034	0.989034	UTR3	.	.	.	.	.
12:49038543	0.0	0.0010142	KMT2D	CAS	1210.79	8.12486	180435.0	0.00542772	exonic	nonsynonymous SNV	p.P2938L	Likely benign	17.53	B
12:49040724	0.00431779	0.00050813	KMT2D	CAS	7.05692	0.813802	61.1945	0.0762269	exonic	nonsynonymous SNV	p.P2349L	Benign|Likely benign	21.0	B
12:49051743	0.0026455	0.00104058	KMT2D	CAS	4.45489	0.672835	29.4961	0.121359	exonic	nonsynonymous SNV	p.P647Q	Uncertain significance|Likely benign	19.61	B
12:49019138	0.0138648	0.00662589	KMT2D	CAS	1.74617	0.824912	3.6963	0.145145	ncRNA_exonic	.	.	Likely benign	.	.
12:49046076	0.00172712	0.0	KMT2D	CAS	9.12037	0.428152	194.28	0.156653	exonic	nonsynonymous SNV	p.V1561G	.	21.9	B
12:49033564	0.00262697	0.00521376	KMT2D	CAS	0.449577	0.121062	1.66956	0.232373	exonic	nonsynonymous SNV	p.R3714K	Benign	21.6	A
12:49041141	0.0	0.0015213	KMT2D	CAS	0.166112	0.00849201	3.24932	0.236726	exonic	nonsynonymous SNV	p.P2210L	Likely benign|Likely benign	15.23	B
12:49060581	0.00173913	0.000510725	KMT2D	CAS	4.83193	0.346033	67.472	0.24158	UTR5	.	.	.	.	.
12:49037255	0.00172712	0.0	KMT2D	CAS	6.0177	0.287861	125.799	0.247233	exonic	nonsynonymous SNV	p.L3367F	.	19.70	B
12:49041127	0.00690846	0.00305188	KMT2D	CAS	1.87183	0.636291	5.50649	0.254806	exonic	nonsynonymous SNV	p.S2215T	not provided|Likely benign	15.13	B
12:49021243	0.00260417	0.000509165	KMT2D	CAS	3.72165	0.384542	36.0186	0.256483	UTR3	.	.	.	.	.
12:49060458	0.000863558	0.0025355	KMT2D	CAS	0.306155	0.0347931	2.69394	0.286061	UTR5	.	.	.	.	.
12:49032262	0.0017301	0.000507099	KMT2D	CAS	3.86093	0.318627	46.7846	0.288523	exonic	nonsynonymous SNV	p.M4148T	.	20.5	B
12:49033872	0.000863558	0.00406504	KMT2D	CAS	0.307353	0.034275	2.75612	0.291832	exonic	nonframeshift insertion	p.Q3611delinsQQQQQQQQ	.	.	.
12:49042205	0.0	0.00101729	KMT2D	CAS	0.199278	0.00944164	4.20603	0.299871	exonic	nonsynonymous SNV	p.Y1998C	.	24.4	P
12:49040074	0.00259516	0.00101523	KMT2D	CAS	2.65898	0.415335	17.0228	0.301894	exonic	nonsynonymous SNV	p.F2566L	.	21.8	P
12:49034262	0.00172712	0.0	KMT2D	CAS	4.82962	0.227876	102.359	0.312145	exonic	nonsynonymous SNV	p.F3515L	.	18.50	P
12:49040280	0.0017301	0.0	KMT2D	CAS	4.78592	0.229057	99.997	0.312682	exonic	nonsynonymous SNV	p.A2497V	not provided|Uncertain significance	23.1	B
12:49020589	0.00175131	0.0	KMT2D	CAS	4.67182	0.222711	98.0009	0.320829	UTR3	.	.	.	.	.
12:49031993	0.000863558	0.0015213	KMT2D	CAS	3.11851	0.3026	32.1385	0.339263	exonic	nonsynonymous SNV	p.R4238C	Uncertain significance|Likely benign	24.2	B
12:49032070	0.0	0.00101626	KMT2D	CAS	0.240287	0.0112246	5.14387	0.36166	exonic	nonsynonymous SNV	p.R4212Q	.	23.0	B
12:49049121	0.00172712	0.0	KMT2D	CAS	3.92845	0.187178	82.4496	0.378318	exonic	nonsynonymous SNV	p.S1335C	.	23.9	B
12:49033712	0.00172712	0.00101626	KMT2D	CAS	2.53158	0.31884	20.1007	0.379586	exonic	nonsynonymous SNV	p.P3665A	Benign|Uncertain significance|Likely benign	13.41	B
12:49019426	0.00178571	0.000519751	KMT2D	CAS	2.92963	0.263256	32.6023	0.381935	UTR3	.	.	Likely benign	.	.
12:49020001	0.000865052	0.0	KMT2D	CAS	4.15512	0.168425	102.508	0.383826	UTR3	.	.	.	.	.
12:49020965	0.0	0.00101523	KMT2D	CAS	0.265958	0.0125768	5.62414	0.394952	UTR3	.	.	Likely benign	.	.
12:49032156	0.000863558	0.0	KMT2D	CAS	3.91598	0.158044	97.0297	0.404565	exonic	nonsynonymous SNV	p.Q4183H	.	15.73	B
12:49021388	0.0	0.0010142	KMT2D	CAS	0.275763	0.0131183	5.79689	0.407085	UTR3	.	.	.	.	.
12:49031566	0.0	0.00152284	KMT2D	CAS	0.289811	0.0147259	5.70357	0.415249	exonic	nonsynonymous SNV	p.P4380L	.	20.2	B
12:49052707	0.000863558	0.000507099	KMT2D	CAS	3.38407	0.166659	68.715	0.427445	exonic	nonsynonymous SNV	p.F372Y	not provided	21.5	B
12:49027130	0.0017301	0.000508647	KMT2D	CAS	2.52446	0.224858	28.3419	0.452944	exonic	nonsynonymous SNV	p.V4946I	.	11.28	B
12:49019634	0.000863558	0.0040568	KMT2D	CAS	0.440813	0.051497	3.77334	0.454615	UTR3	.	.	Likely benign	.	.
12:49037164	0.00431779	0.00507099	KMT2D	CAS	0.659136	0.220204	1.97299	0.456181	exonic	nonsynonymous SNV	p.M3398V	Benign|Likely benign	12.17	B
12:49032035	0.000865052	0.0	KMT2D	CAS	3.37974	0.136389	83.7508	0.457146	exonic	nonframeshift insertion	p.A4224delinsLQA	.	.	.
12:49039836	0.000863558	0.0	KMT2D	CAS	3.36482	0.135787	83.3807	0.458782	exonic	nonsynonymous SNV	p.R2645Q	Uncertain significance	22.9	B
12:49027282	0.000863558	0.00152284	KMT2D	CAS	0.425392	0.0434101	4.16857	0.462936	exonic	nonsynonymous SNV	p.T4895I	.	22.4	B
12:49060180	0.000875657	0.00203874	KMT2D	CAS	0.45435	0.0468905	4.40246	0.495981	UTR5	.	.	.	.	.
12:49019135	0.00259067	0.0015213	KMT2D	CAS	1.71119	0.334675	8.74931	0.51878	ncRNA_exonic	.	.	Likely benign	.	.
12:49034911	0.00172712	0.000507099	KMT2D	CAS	2.20661	0.197722	24.6261	0.520202	exonic	nonsynonymous SNV	p.D3419G	other|Likely benign	23.4	P
12:49031890	0.00690846	0.00456389	KMT2D	CAS	1.37709	0.518662	3.65628	0.520717	exonic	nonsynonymous SNV	p.G4272D	.	18.90	B
12:49052305	0.000863558	0.00152284	KMT2D	CAS	0.478206	0.0475171	4.81259	0.531175	exonic	nonsynonymous SNV	p.P460T	Uncertain significance|Likely benign	20.9	B
12:49049888	0.0	0.00101523	KMT2D	CAS	0.374607	0.01688	8.3134	0.534705	exonic	nonsynonymous SNV	p.G1234R	.	22.4	P
12:49054360	0.0	0.000507099	KMT2D	CAS	0.365586	0.0147961	9.03299	0.538589	exonic	nonsynonymous SNV	p.E153K	.	22.4	B
12:49037976	0.00259067	0.00304569	KMT2D	CAS	0.648386	0.15976	2.63147	0.544373	exonic	nonsynonymous SNV	p.R3127H	.	22.2	B
12:49018976	0.000863558	0.000507099	KMT2D	CAS	2.25744	0.132807	38.3719	0.573234	ncRNA_exonic	.	.	Likely benign	.	.
12:49060120	0.0	0.000512821	KMT2D	CAS	0.404046	0.0162613	10.0394	0.580365	UTR5	.	.	.	.	.
12:49060565	0.000863558	0.00203046	KMT2D	CAS	0.551139	0.0588702	5.15972	0.601622	UTR5	.	.	.	.	.
12:49052257	0.0	0.00158395	KMT2D	CAS	0.445679	0.0204754	9.70093	0.607106	exonic	nonsynonymous SNV	p.A476T	Benign|Benign	0.375	B
12:49041037	0.000863558	0.000507099	KMT2D	CAS	1.98314	0.120522	32.6315	0.631822	exonic	nonsynonymous SNV	p.L2245V	Uncertain significance|Likely benign|Likely benign	21.2	B
12:49051659	0.000886525	0.00104603	KMT2D	CAS	0.563993	0.0507638	6.26605	0.641086	exonic	nonsynonymous SNV	p.P675L	.	21.3	B
12:49038060	0.0	0.000507099	KMT2D	CAS	2.09073	0.082803	52.79	0.654377	exonic	nonsynonymous SNV	p.R3099H	.	19.90	B
12:49033482	0.0	0.000519751	KMT2D	CAS	0.481796	0.0195566	11.8695	0.655111	exonic	nonframeshift insertion	p.Q3741delinsQQ	Benign	.	.
12:49021418	0.00604491	0.0040568	KMT2D	CAS	1.22819	0.435792	3.46139	0.697421	UTR3	.	.	Likely benign	.	.
12:49019416	0.0017301	0.00203046	KMT2D	CAS	0.712156	0.126175	4.01957	0.700652	UTR3	.	.	.	.	.
12:49019753	0.00172712	0.0020284	KMT2D	CAS	0.75214	0.167199	3.38347	0.710452	UTR3	.	.	.	.	.
12:49038097	0.0	0.000507614	KMT2D	CAS	0.552332	0.0222441	13.7147	0.717195	exonic	nonsynonymous SNV	p.R3087G	.	20.1	B
12:49021252	0.00172712	0.0010142	KMT2D	CAS	1.44151	0.193949	10.714	0.720848	UTR3	.	.	.	.	.
12:49020788	0.00172712	0.00152284	KMT2D	CAS	1.38748	0.225758	8.52726	0.723719	UTR3	.	.	.	.	.
12:49029115	0.0	0.0020284	KMT2D	CAS	0.589935	0.0304329	11.4358	0.727152	exonic	nonsynonymous SNV	p.E4733K	.	21.8	B
12:49040959	0.0	0.000507099	KMT2D	CAS	0.565482	0.022913	13.9558	0.727454	exonic	nonsynonymous SNV	p.P2271S	not provided	18.80	B
12:49051689	0.00176367	0.00103627	KMT2D	CAS	1.41688	0.193312	10.385	0.731697	exonic	nonsynonymous SNV	p.P665L	.	22.5	B
12:49040100	0.00863558	0.00811359	KMT2D	CAS	1.13358	0.491477	2.61456	0.768726	exonic	nonsynonymous SNV	p.P2557L	Benign|Likely benign|Benign	22.3	B
12:49043419	0.0	0.0010142	KMT2D	CAS	1.54767	0.071703	33.4057	0.780511	exonic	nonsynonymous SNV	p.G1826V	Benign	24.6	B
12:49049148	0.00345423	0.0030426	KMT2D	CAS	0.894122	0.245874	3.25148	0.865088	exonic	nonsynonymous SNV	p.R1326Q	.	25.1	P
12:49038030	0.00259067	0.0025355	KMT2D	CAS	0.880361	0.199463	3.88561	0.866417	exonic	nonsynonymous SNV	p.P3109H	.	21.6	B
12:49041336	0.0	0.000507099	KMT2D	CAS	0.81903	0.032886	20.398	0.903136	exonic	nonsynonymous SNV	p.P2145L	.	23.0	B
12:49038582	0.000863558	0.0010142	KMT2D	CAS	1.15148	0.100782	13.1563	0.909639	exonic	nonsynonymous SNV	p.A2925V	Benign|Uncertain significance|Likely benign	18.15	B
12:49060601	0.00172712	0.0035497	KMT2D	CAS	1.0904	0.207923	5.71837	0.918468	UTR5	.	.	.	.	.
12:49032181	0.000863558	0.000507099	KMT2D	CAS	1.15478	0.0626252	21.2936	0.922904	exonic	nonsynonymous SNV	p.P4175Q	Likely benign	15.14	B
12:49026295	0.004363	0.00409836	KMT2D	CAS	1.05488	0.339869	3.27413	0.926334	exonic	nonsynonymous SNV	p.R5224H	not provided|Uncertain significance|Likely benign	25.5	B
12:49021316	0.00345423	0.0025355	KMT2D	CAS	1.06031	0.278292	4.03984	0.931621	UTR3	.	.	Likely benign	.	.
12:49046326	0.0	0.000507099	KMT2D	CAS	0.879754	0.0352951	21.9284	0.937764	exonic	nonsynonymous SNV	p.T1506S	.	23.2	B
12:49041066	0.0	0.00152749	KMT2D	CAS	0.894174	0.0439486	18.1928	0.941993	exonic	nonsynonymous SNV	p.R2235K	Likely benign	22.0	B
12:49060600	0.000863558	0.000507099	KMT2D	CAS	0.93155	0.0568302	15.2698	0.96037	UTR5	.	.	.	.	.
12:49037311	0.00604491	0.00456389	KMT2D	CAS	1.0171	0.370056	2.79549	0.973782	exonic	nonsynonymous SNV	p.M3349V	Benign|Likely benign	17.46	B
12:49051609	0.00259067	0.00203666	KMT2D	CAS	0.983511	0.216997	4.45764	0.982796	exonic	nonsynonymous SNV	p.P692T	other|Benign|Likely benign	19.12	B
12:49040380	0.000863558	0.000507099	KMT2D	CAS	0.975175	0.0592024	16.063	0.985969	exonic	nonsynonymous SNV	p.A2464T	.	22.6	B
12:49037694	0.00111276	0.00326797	KMT2D	AFR	0.213428	0.0602223	0.756389	0.0167358	exonic	nonsynonymous SNV	p.T3221N	not provided|Uncertain significance	17.79	B
12:49060266	0.0103935	0.00561272	KMT2D	AFR	1.88133	1.06353	3.32799	0.0298858	UTR5	.	.	.	.	.
12:49032946	0.00151057	0.00547358	KMT2D	AFR	0.323536	0.108882	0.961362	0.0422672	exonic	nonframeshift insertion	p.L3920delinsQL	.	.	.
12:49041269	0.00148368	0.0	KMT2D	AFR	19.7106	1.01064	384.419	0.0491894	exonic	synonymous SNV	p.V2167V	.	.	.
12:49041149	0.00223214	0.00491113	KMT2D	AFR	0.415211	0.163515	1.05433	0.0645035	exonic	synonymous SNV	p.A2207A	.	.	.
12:49046117	0.00148368	0.000233536	KMT2D	AFR	7.25347	0.776428	67.7628	0.0822097	exonic	synonymous SNV	p.A1547A	.	.	.
12:49051245	0.00409226	0.00210477	KMT2D	AFR	2.07985	0.829558	5.21455	0.118404	exonic	nonsynonymous SNV	p.P813L	Benign|Benign	0.939	B
12:49031902	0.00111359	0.000233427	KMT2D	AFR	6.04903	0.601095	60.8736	0.126541	exonic	nonsynonymous SNV	p.G4268E	Uncertain significance	17.91	B
12:49051304	0.00113037	0.0	KMT2D	AFR	10.3103	0.513418	207.047	0.127412	exonic	synonymous SNV	p.E793E	.	.	.
12:49021537	0.0	0.000702247	KMT2D	AFR	0.0985244	0.00494596	1.96262	0.128958	UTR3	.	.	.	.	.
12:49044501	0.00074239	0.0	KMT2D	AFR	10.4451	0.473609	230.36	0.137161	exonic	nonsynonymous SNV	p.C1662Y	.	23.2	P
12:49053604	0.0018546	0.000934143	KMT2D	AFR	2.76289	0.716771	10.6499	0.139877	exonic	synonymous SNV	p.E237E	.	.	.
12:49031181	0.0	0.000937207	KMT2D	AFR	0.111218	0.00591549	2.09102	0.142326	exonic	synonymous SNV	p.N4508N	.	.	.
12:49050454	0.00111441	0.0	KMT2D	AFR	8.99907	0.461094	175.633	0.147253	exonic	nonsynonymous SNV	p.P1045L	.	19.91	B
12:49050196	0.00074184	0.0	KMT2D	AFR	9.2462	0.440579	194.045	0.152093	exonic	nonsynonymous SNV	p.P1131R	.	14.56	B
12:49031838	0.00445104	0.0070028	KMT2D	AFR	0.611739	0.30229	1.23797	0.171805	exonic	synonymous SNV	p.L4289L	Benign	.	.
12:49040692	0.00297177	0.00116986	KMT2D	AFR	2.11938	0.673446	6.66981	0.19911	exonic	nonsynonymous SNV	p.P2360A	.	17.45	B
12:49044772	0.00111276	0.0025665	KMT2D	AFR	0.440325	0.120051	1.61503	0.216074	exonic	synonymous SNV	p.L1645L	.	.	.
12:49040270	0.000746269	0.00117481	KMT2D	AFR	0.353752	0.0666864	1.87655	0.222232	exonic	synonymous SNV	p.A2500A	.	.	.
12:49039778	0.00074184	0.00116659	KMT2D	AFR	0.354255	0.0667809	1.87923	0.222866	exonic	synonymous SNV	p.T2664T	.	.	.
12:49031485	0.00074184	0.00116659	KMT2D	AFR	0.354255	0.0667809	1.87923	0.222866	exonic	nonsynonymous SNV	p.V4407A	not provided	14.47	B
12:49039516	0.00334076	0.00513299	KMT2D	AFR	0.601829	0.264003	1.37195	0.227129	exonic	synonymous SNV	p.P2716P	.	.	.
12:49039515	0.00333828	0.00513539	KMT2D	AFR	0.602092	0.264158	1.37234	0.227443	exonic	nonsynonymous SNV	p.P2717S	.	17.05	B
12:49060332	0.00593912	0.00443718	KMT2D	AFR	1.51416	0.760139	3.01615	0.238024	UTR5	.	.	.	.	.
12:49038582	0.00593472	0.00349977	KMT2D	AFR	1.55043	0.745563	3.2242	0.240413	exonic	nonsynonymous SNV	p.A2925V	Benign|Uncertain significance|Likely benign	18.15	B
12:49021231	0.00502707	0.00645007	KMT2D	AFR	0.663571	0.334533	1.31624	0.240542	UTR3	.	.	.	.	.
12:49041142	0.0	0.000466636	KMT2D	AFR	0.168688	0.007994	3.55964	0.252667	exonic	nonsynonymous SNV	p.P2210S	.	9.196	B
12:49032868	0.000371195	0.00140515	KMT2D	AFR	0.292898	0.0347637	2.46777	0.258794	exonic	nonframeshift insertion	p.Q3946delinsLQQQQQQ	.	.	.
12:49040065	0.0074239	0.00817375	KMT2D	AFR	0.728032	0.411587	1.28777	0.275358	exonic	nonsynonymous SNV	p.G2569S	not provided|Uncertain significance	16.67	B
12:49027087	0.000371747	0.000233427	KMT2D	AFR	4.61232	0.286663	74.2109	0.280812	exonic	nonsynonymous SNV	p.R4960Q	.	21.2	B
12:49019482	0.0	0.00046729	KMT2D	AFR	0.184078	0.00849307	3.98968	0.28089	UTR3	.	.	.	.	.
12:49051548	0.00074239	0.0	KMT2D	AFR	5.34008	0.253506	112.488	0.281314	exonic	nonsynonymous SNV	p.E712G	.	19.75	B
12:49022291	0.00074184	0.000233536	KMT2D	AFR	3.7045	0.330258	41.5533	0.288356	exonic	synonymous SNV	p.G5467G	.	.	.
12:49043373	0.00222552	0.000700607	KMT2D	AFR	2.11518	0.510167	8.7697	0.301867	exonic	synonymous SNV	p.A1841A	.	.	.
12:49051273	0.000762777	0.000239349	KMT2D	AFR	3.44757	0.311739	38.1273	0.312795	exonic	nonframeshift insertion	p.L804delinsPHLSPQPEEL	.	.	.
12:49040869	0.00037092	0.00116713	KMT2D	AFR	0.329251	0.0375711	2.88537	0.315796	exonic	nonsynonymous SNV	p.P2301S	not provided	18.81	B
12:49019753	0.0	0.00046729	KMT2D	AFR	0.243823	0.0116836	5.08828	0.362595	UTR3	.	.	.	.	.
12:49052669	0.00074184	0.0	KMT2D	AFR	4.01903	0.190069	84.983	0.371597	exonic	nonsynonymous SNV	p.P385S	.	18.72	B
12:49021658	0.00037092	0.00070028	KMT2D	AFR	0.351739	0.0353677	3.49811	0.37265	UTR3	.	.	.	.	.
12:49029119	0.00037092	0.00070028	KMT2D	AFR	0.352288	0.0353712	3.50869	0.373668	exonic	synonymous SNV	p.E4731E	.	.	.
12:49038470	0.0	0.000699953	KMT2D	AFR	0.263285	0.013167	5.26461	0.38257	exonic	synonymous SNV	p.E2962E	.	.	.
12:49050018	0.0	0.000699953	KMT2D	AFR	0.263747	0.0131879	5.27473	0.383222	exonic	synonymous SNV	p.A1190A	.	.	.
12:49034136	0.00148368	0.00163399	KMT2D	AFR	0.570636	0.16153	2.01589	0.383629	exonic	synonymous SNV	p.P3557P	Benign|Likely benign	.	.
12:49026298	0.0	0.00046729	KMT2D	AFR	0.259401	0.0122653	5.48613	0.386122	exonic	nonsynonymous SNV	p.N5223S	.	23.5	B
12:49019364	0.0	0.000473261	KMT2D	AFR	0.260348	0.0122938	5.51344	0.387612	UTR3	.	.	.	.	.
12:49044264	0.00111359	0.000233318	KMT2D	AFR	2.70363	0.272253	26.8485	0.395787	exonic	synonymous SNV	p.T1708T	Uncertain significance	.	.
12:49040926	0.00074184	0.0	KMT2D	AFR	3.7152	0.177998	77.5441	0.397218	exonic	nonsynonymous SNV	p.R2282W	Uncertain significance	24.3	B
12:49051527	0.00296956	0.00163628	KMT2D	AFR	1.56161	0.546677	4.46084	0.405241	exonic	nonsynonymous SNV	p.P719L	other|Likely benign	18.60	B
12:49042231	0.00705271	0.00841515	KMT2D	AFR	0.784125	0.442124	1.39068	0.405488	exonic	synonymous SNV	p.T1989T	.	.	.
12:49037951	0.00222552	0.00443511	KMT2D	AFR	0.684081	0.276867	1.69022	0.410684	exonic	synonymous SNV	p.T3135T	.	.	.
12:49052673	0.00074184	0.0	KMT2D	AFR	3.50828	0.165574	74.3355	0.420448	exonic	synonymous SNV	p.D383D	Uncertain significance	.	.
12:49043967	0.0074184	0.0105042	KMT2D	AFR	0.799129	0.462567	1.38057	0.421484	exonic	synonymous SNV	p.A1740A	Likely benign|Likely benign	.	.
12:49039343	0.00111276	0.000467946	KMT2D	AFR	2.0927	0.338062	12.9544	0.427228	exonic	nonsynonymous SNV	p.V2749M	.	18.71	B
12:49034630	0.00259644	0.00139991	KMT2D	AFR	1.56752	0.507741	4.8393	0.434496	exonic	synonymous SNV	p.G3464G	.	.	.
12:49043985	0.000371195	0.000466853	KMT2D	AFR	0.38495	0.0344598	4.30028	0.438159	exonic	synonymous SNV	p.D1734D	.	.	.
12:49032168	0.000371195	0.000466636	KMT2D	AFR	0.385491	0.0345069	4.30648	0.43884	exonic	synonymous SNV	p.L4179L	.	.	.
12:49039283	0.00074184	0.000233645	KMT2D	AFR	2.56048	0.231016	28.3793	0.443636	exonic	nonsynonymous SNV	p.D2769N	.	23.0	B
12:49037809	0.00037092	0.000699953	KMT2D	AFR	0.408382	0.0390887	4.2666	0.454417	exonic	nonsynonymous SNV	p.A3183P	.	15.03	B
12:49033881	0.000372024	0.000704887	KMT2D	AFR	0.408887	0.039191	4.266	0.454776	exonic	synonymous SNV	p.Q3608Q	.	.	.
12:49060717	0.000372024	0.000233863	KMT2D	AFR	2.89335	0.175089	47.8126	0.457855	UTR5	.	.	.	.	.
12:49032034	0.00037092	0.000233536	KMT2D	AFR	2.7924	0.174066	44.7963	0.468307	exonic	nonsynonymous SNV	p.A4224V	.	21.9	B
12:49040541	0.0	0.000468604	KMT2D	AFR	0.327085	0.0154685	6.9163	0.472876	exonic	nonsynonymous SNV	p.R2410Q	Uncertain significance|Uncertain significance	23.4	B
12:49040271	0.00037092	0.0	KMT2D	AFR	3.18694	0.129449	78.4606	0.478244	exonic	nonsynonymous SNV	p.A2500V	.	23.2	B
12:49032609	0.00074184	0.00140056	KMT2D	AFR	0.557744	0.109896	2.83066	0.481133	exonic	synonymous SNV	p.A4032A	.	.	.
12:49046318	0.0018546	0.00280243	KMT2D	AFR	0.678373	0.229551	2.00474	0.482729	exonic	nonsynonymous SNV	p.I1509V	.	12.44	B
12:49041378	0.0	0.000466636	KMT2D	AFR	0.32904	0.0146074	7.41184	0.48425	exonic	nonsynonymous SNV	p.T2131N	not provided	22.3	B
12:49052629	0.00074184	0.000466636	KMT2D	AFR	2.02387	0.276911	14.7919	0.487247	exonic	nonsynonymous SNV	p.G398D	.	21.2	B
12:49052947	0.00037092	0.000700607	KMT2D	AFR	0.447576	0.0454973	4.40298	0.4907	exonic	synonymous SNV	p.S360S	.	.	.
12:49040944	0.00037092	0.000699953	KMT2D	AFR	0.447832	0.0455231	4.40552	0.491009	exonic	nonsynonymous SNV	p.P2276S	.	19.41	B
12:49041425	0.0	0.000233863	KMT2D	AFR	0.336319	0.0136688	8.27507	0.504892	exonic	synonymous SNV	p.S2115S	Uncertain significance	.	.
12:49022599	0.000371195	0.00070028	KMT2D	AFR	0.468044	0.044741	4.8963	0.526202	exonic	synonymous SNV	p.Y5443Y	.	.	.
12:49060540	0.0	0.000467946	KMT2D	AFR	0.375215	0.0179767	7.83159	0.527175	UTR5	.	.	.	.	.
12:49026408	0.00037092	0.000233318	KMT2D	AFR	2.4003	0.149465	38.5471	0.536483	exonic	synonymous SNV	p.H5186H	.	.	.
12:49053016	0.000371471	0.000467071	KMT2D	AFR	0.464092	0.0398699	5.40212	0.53987	exonic	synonymous SNV	p.S337S	.	.	.
12:49052702	0.000371195	0.000699953	KMT2D	AFR	0.493378	0.0466203	5.22138	0.557261	exonic	nonsynonymous SNV	p.P374T	Benign	19.53	B
12:49051289	0.0	0.000471032	KMT2D	AFR	0.404915	0.0193824	8.45903	0.559884	exonic	synonymous SNV	p.S798S	.	.	.
12:49046391	0.0	0.000466853	KMT2D	AFR	0.407275	0.0194965	8.50782	0.562402	exonic	synonymous SNV	p.S1484S	.	.	.
12:49050560	0.00074184	0.000466853	KMT2D	AFR	1.78495	0.241625	13.1859	0.570128	exonic	nonsynonymous SNV	p.G1010R	.	17.92	B
12:49054680	0.00074184	0.000233318	KMT2D	AFR	2.0075	0.174643	23.0759	0.575923	exonic	nonsynonymous SNV	p.R83Q	Benign|Likely benign	18.84	B
12:49032677	0.00074184	0.000233318	KMT2D	AFR	2.0075	0.174643	23.0759	0.575923	exonic	nonsynonymous SNV	p.S4010P	Benign|Likely benign	17.95	B
12:49024652	0.00074239	0.000233536	KMT2D	AFR	2.00659	0.174556	23.0664	0.576178	exonic	synonymous SNV	p.L5326L	Benign|Likely benign	.	.
12:49053282	0.00037092	0.000233318	KMT2D	AFR	2.16048	0.134577	34.6842	0.586515	exonic	synonymous SNV	p.T293T	.	.	.
12:49052635	0.00296956	0.00233427	KMT2D	AFR	1.30156	0.495581	3.41832	0.592661	exonic	nonsynonymous SNV	p.P396R	Uncertain significance|Likely benign	21.9	B
12:49027811	0.00148478	0.000936768	KMT2D	AFR	1.47175	0.353451	6.12831	0.595427	exonic	synonymous SNV	p.L4879L	.	.	.
12:49051087	0.000372856	0.000233863	KMT2D	AFR	2.06218	0.128378	33.1255	0.609416	exonic	nonsynonymous SNV	p.K866E	.	15.42	B
12:49034473	0.00037092	0.000233427	KMT2D	AFR	1.98928	0.124218	31.8572	0.626943	exonic	nonsynonymous SNV	p.R3482W	Uncertain significance	23.1	B
12:49020371	0.00259644	0.00280374	KMT2D	AFR	0.789143	0.301705	2.06409	0.629295	UTR3	.	.	.	.	.
12:49059849	0.000372856	0.000234742	KMT2D	AFR	1.93403	0.120497	31.0421	0.641393	UTR5	.	.	.	.	.
12:49040635	0.0	0.000467946	KMT2D	AFR	0.488731	0.0227468	10.5007	0.647337	exonic	nonsynonymous SNV	p.A2379T	.	18.09	B
12:49049922	0.00222552	0.00350304	KMT2D	AFR	0.797616	0.301657	2.10898	0.648524	exonic	synonymous SNV	p.G1222G	.	.	.
12:49019192	0.00223048	0.00350304	KMT2D	AFR	0.798679	0.302099	2.11152	0.650412	ncRNA_exonic	.	.	.	.	.
12:49031603	0.00704748	0.00957049	KMT2D	AFR	0.878427	0.500355	1.54217	0.651701	exonic	nonsynonymous SNV	p.T4368A	.	15.30	B
12:49031436	0.0	0.000466853	KMT2D	AFR	0.495309	0.0229252	10.7014	0.654074	exonic	synonymous SNV	p.P4423P	.	.	.
12:49037711	0.000371195	0.000466853	KMT2D	AFR	0.568678	0.043908	7.36527	0.665787	exonic	synonymous SNV	p.L3215L	.	.	.
12:49040710	0.000371195	0.00070028	KMT2D	AFR	0.605052	0.0616131	5.94172	0.666413	exonic	nonsynonymous SNV	p.P2354S	Uncertain significance	16.93	B
12:49020635	0.0	0.000467946	KMT2D	AFR	0.51703	0.0239228	11.1743	0.67398	UTR3	.	.	.	.	.
12:49019426	0.0	0.000477555	KMT2D	AFR	0.525677	0.0247028	11.1864	0.680198	UTR3	.	.	Likely benign	.	.
12:49039875	0.00037092	0.000233427	KMT2D	AFR	1.77107	0.110414	28.4087	0.686439	exonic	nonsynonymous SNV	p.A2632V	.	22.1	B
12:49031704	0.00037092	0.000466853	KMT2D	AFR	0.603642	0.0520444	7.00141	0.686459	exonic	nonsynonymous SNV	p.A4334V	Uncertain significance	18.06	B
12:49021132	0.0	0.000467508	KMT2D	AFR	0.537069	0.0250097	11.5333	0.691169	UTR3	.	.	.	.	.
12:49019050	0.00111359	0.000700935	KMT2D	AFR	1.37363	0.272059	6.93542	0.700782	ncRNA_exonic	.	.	.	.	.
12:49041287	0.00074184	0.00070028	KMT2D	AFR	1.42641	0.230485	8.82764	0.702536	exonic	synonymous SNV	p.L2161L	.	.	.
12:49052224	0.00111607	0.00116822	KMT2D	AFR	0.751926	0.171325	3.30012	0.705567	exonic	nonsynonymous SNV	p.R487W	.	13.97	B
12:49060469	0.00631501	0.00677254	KMT2D	AFR	0.888026	0.476729	1.65417	0.708277	UTR5	.	.	.	.	.
12:49032819	0.0015361	0.00097371	KMT2D	AFR	1.30969	0.316233	5.42417	0.709816	exonic	synonymous SNV	p.Q3962Q	Uncertain significance	.	.
12:49050215	0.0018615	0.0021028	KMT2D	AFR	0.815026	0.266544	2.49215	0.71984	exonic	synonymous SNV	p.L1125L	.	.	.
12:49041018	0.00037092	0.000233427	KMT2D	AFR	1.65784	0.103525	26.5485	0.720912	exonic	nonsynonymous SNV	p.S2251L	Benign|Likely benign	23.2	B
12:49019367	0.000392773	0.000243072	KMT2D	AFR	1.71318	0.088684	33.0947	0.721583	UTR3	.	.	.	.	.
12:49053017	0.00037092	0.000233427	KMT2D	AFR	0.613515	0.0381692	9.86136	0.730252	exonic	nonsynonymous SNV	p.S337L	Uncertain significance	22.7	B
12:49052167	0.0	0.000467071	KMT2D	AFR	0.593721	0.0280021	12.5885	0.73795	exonic	nonsynonymous SNV	p.P506S	.	19.98	B
12:49054736	0.000371195	0.000466853	KMT2D	AFR	0.673172	0.0606394	7.47304	0.747266	exonic	synonymous SNV	p.R64R	Uncertain significance	.	.
12:49051371	0.000371471	0.000233973	KMT2D	AFR	1.62056	0.084573	31.0525	0.74864	exonic	nonsynonymous SNV	p.S771F	.	12.61	B
12:49020280	0.000373413	0.000470367	KMT2D	AFR	0.673698	0.0595912	7.61638	0.749579	UTR3	.	.	.	.	.
12:49021316	0.000374532	0.000474383	KMT2D	AFR	0.695247	0.0602171	8.02708	0.77088	UTR3	.	.	Likely benign	.	.
12:49041416	0.00037092	0.000233427	KMT2D	AFR	1.4978	0.0927723	24.1819	0.775902	exonic	synonymous SNV	p.P2118P	other|Likely benign	.	.
12:49038481	0.0	0.000233427	KMT2D	AFR	0.634114	0.0257787	15.5982	0.780421	exonic	nonsynonymous SNV	p.T2959A	.	0.283	B
12:49051037	0.000743494	0.000467508	KMT2D	AFR	1.31861	0.180009	9.65921	0.785449	exonic	synonymous SNV	p.L882L	.	.	.
12:49060113	0.0	0.000236967	KMT2D	AFR	0.641293	0.0260621	15.7799	0.785734	UTR5	.	.	.	.	.
12:49044259	0.000372578	0.000233754	KMT2D	AFR	1.45171	0.0887878	23.736	0.793744	exonic	nonsynonymous SNV	p.T1710M	not provided	20.5	B
12:49037591	0.00222717	0.00186654	KMT2D	AFR	0.865225	0.290629	2.57584	0.794799	exonic	synonymous SNV	p.H3255H	Uncertain significance	.	.
12:49037164	0.000371195	0.000466636	KMT2D	AFR	0.72833	0.0631938	8.39425	0.799371	exonic	nonsynonymous SNV	p.M3398V	Benign|Likely benign	12.17	B
12:49049871	0.00074184	0.000700607	KMT2D	AFR	0.792649	0.129824	4.83956	0.801243	exonic	synonymous SNV	p.S1239S	.	.	.
12:49050520	0.000371747	0.000233536	KMT2D	AFR	1.40448	0.0867191	22.7466	0.811055	exonic	nonsynonymous SNV	p.Q1023R	.	2.454	B
12:49032879	0.00227101	0.00119732	KMT2D	AFR	1.14426	0.372256	3.51728	0.814049	exonic	synonymous SNV	p.Q3942Q	.	.	.
12:49020720	0.00148368	0.00163322	KMT2D	AFR	1.16198	0.324563	4.16003	0.817547	UTR3	.	.	.	.	.
12:49019797	0.000375375	0.000235294	KMT2D	AFR	1.38658	0.0767302	25.0567	0.824835	UTR3	.	.	.	.	.
12:49031284	0.00037092	0.000233318	KMT2D	AFR	1.35841	0.0822061	22.4469	0.830512	exonic	nonsynonymous SNV	p.L4474R	.	22.6	A
12:49030420	0.000373134	0.000235294	KMT2D	AFR	1.3354	0.0799927	22.2931	0.840406	exonic	nonsynonymous SNV	p.P4620L	.	27.3	P
12:49037971	0.00259644	0.00187003	KMT2D	AFR	1.11345	0.388822	3.18853	0.841328	exonic	nonsynonymous SNV	p.P3129S	.	20.4	B
12:49048734	0.00037092	0.000233427	KMT2D	AFR	0.755306	0.0466175	12.2376	0.843447	exonic	synonymous SNV	p.E1352E	Uncertain significance	.	.
12:49051517	0.00127768	0.00161377	KMT2D	AFR	0.870392	0.212714	3.56152	0.846888	exonic	synonymous SNV	p.E722E	.	.	.
12:49043174	0.000371195	0.000466853	KMT2D	AFR	0.789696	0.0702658	8.87517	0.848311	exonic	nonsynonymous SNV	p.G1849E	not provided	21.7	B
12:49060207	0.0	0.000473037	KMT2D	AFR	0.755464	0.0360918	15.8132	0.856587	UTR5	.	.	.	.	.
12:49040785	0.00037092	0.000233318	KMT2D	AFR	1.2755	0.0792096	20.5393	0.863734	exonic	nonsynonymous SNV	p.A2329T	.	22.3	P
12:49040273	0.0018546	0.00233427	KMT2D	AFR	0.909345	0.298156	2.77341	0.867345	exonic	synonymous SNV	p.P2499P	.	.	.
12:49028021	0.00074184	0.000466636	KMT2D	AFR	1.1747	0.161438	8.54759	0.873663	exonic	nonsynonymous SNV	p.A4835T	.	18.88	B
12:49049142	0.00037092	0.000233318	KMT2D	AFR	1.25417	0.075978	20.7027	0.874207	exonic	nonsynonymous SNV	p.R1328Q	.	24.8	P
12:49060693	0.00037092	0.000233427	KMT2D	AFR	1.25596	0.0734195	21.4853	0.874999	UTR5	.	.	.	.	.
12:49042771	0.0	0.000467071	KMT2D	AFR	0.784762	0.0374051	16.4644	0.875969	exonic	nonsynonymous SNV	p.R1918C	.	24.1	B
12:49032825	0.000384025	0.000243427	KMT2D	AFR	0.80368	0.0488745	13.2155	0.878408	exonic	nonframeshift insertion	p.Q3960delinsHQQQQQQLQQQQQ	.	.	.
12:49028129	0.00037092	0.000233427	KMT2D	AFR	1.23097	0.0756236	20.0372	0.883929	exonic	nonsynonymous SNV	p.V4799M	.	22.6	A
12:49020032	0.00371195	0.00373483	KMT2D	AFR	0.941643	0.416996	2.12638	0.884962	UTR3	.	.	.	.	.
12:49024831	0.00148368	0.00140121	KMT2D	AFR	0.90877	0.245017	3.37064	0.886256	exonic	synonymous SNV	p.A5300A	.	.	.
12:49052277	0.0	0.000467071	KMT2D	AFR	0.809371	0.0386888	16.9321	0.891563	exonic	nonsynonymous SNV	p.P469L	.	21.3	B
12:49019920	0.000373134	0.00070555	KMT2D	AFR	1.16417	0.114203	11.8672	0.897898	UTR3	.	.	.	.	.
12:49060794	0.00148368	0.00163475	KMT2D	AFR	0.922085	0.25774	3.29883	0.900739	UTR5	.	.	.	.	.
12:49020725	0.00037092	0.000233427	KMT2D	AFR	0.839625	0.0521573	13.5162	0.901873	UTR3	.	.	.	.	.
12:49038777	0.000373134	0.000469925	KMT2D	AFR	0.862987	0.0717449	10.3805	0.907561	exonic	nonsynonymous SNV	p.R2860H	.	23.8	B
12:49037361	0.00037092	0.000466853	KMT2D	AFR	0.864923	0.0720602	10.3815	0.908883	exonic	nonsynonymous SNV	p.T3332S	.	14.24	B
12:49020936	0.00223048	0.00233863	KMT2D	AFR	0.951448	0.338503	2.67428	0.924799	UTR3	.	.	.	.	.
12:49027188	0.00037092	0.000233318	KMT2D	AFR	1.12906	0.0666321	19.1314	0.933004	exonic	synonymous SNV	p.A4926A	.	.	.
12:49050408	0.00037092	0.000466636	KMT2D	AFR	1.0914	0.0768291	15.5039	0.948495	exonic	nonsynonymous SNV	p.K1060N	Likely benign	6.980	B
12:49050407	0.00037092	0.000466853	KMT2D	AFR	1.09061	0.076781	15.4912	0.948918	exonic	nonsynonymous SNV	p.V1061L	Likely benign	4.771	B
12:49033668	0.00222552	0.00256769	KMT2D	AFR	0.976402	0.351727	2.71051	0.963436	exonic	synonymous SNV	p.Q3679Q	other	.	.
12:49031992	0.00037092	0.000233318	KMT2D	AFR	0.984903	0.061448	15.7863	0.991426	exonic	nonsynonymous SNV	p.R4238H	.	21.6	B
12:49051517	0.000611247	0.00426309	KMT2D	MDE	0.0941348	0.0108086	0.819846	0.0323676	exonic	synonymous SNV	p.E722E	.	.	.
12:49020643	0.00295159	0.00204708	KMT2D	MDE	4.39265	1.11678	17.2777	0.0341723	UTR3	.	.	.	.	.
12:49040963	0.000586854	0.0	KMT2D	MDE	0.0214705	0.000549944	0.838238	0.0399431	exonic	synonymous SNV	p.S2269S	Uncertain significance|Benign|Likely benign	.	.
12:49033095	0.000586854	0.0	KMT2D	MDE	0.0214705	0.000549944	0.838238	0.0399431	exonic	nonsynonymous SNV	p.M3870I	Benign|Likely benign	20.5	B
12:49040582	0.000586854	0.0	KMT2D	MDE	0.0215563	0.000552403	0.841185	0.0401238	exonic	synonymous SNV	p.C2396C	other|Benign	.	.
12:49038322	0.000587544	0.0	KMT2D	MDE	0.0340932	0.0011226	1.03541	0.0523814	exonic	synonymous SNV	p.L3012L	Likely benign	.	.
12:49033453	0.00117647	0.0	KMT2D	MDE	19.3586	0.923292	405.892	0.056319	exonic	nonsynonymous SNV	p.V3751G	.	17.90	B
12:49053559	0.0	0.00050813	KMT2D	MDE	0.0635602	0.00252135	1.60228	0.0941987	exonic	synonymous SNV	p.H252H	Uncertain significance	.	.
12:49051743	0.00059453	0.00206398	KMT2D	MDE	0.0272057	0.000284527	2.60133	0.121362	exonic	nonsynonymous SNV	p.P647Q	Uncertain significance|Likely benign	19.61	B
12:49031566	0.00117509	0.0	KMT2D	MDE	11.6176	0.494179	273.119	0.127904	exonic	nonsynonymous SNV	p.P4380L	.	20.2	B
12:49030920	0.00410798	0.00254065	KMT2D	MDE	2.78907	0.728392	10.6795	0.134307	exonic	synonymous SNV	p.S4548S	other|Likely benign	.	.
12:49060458	0.00293772	0.00763747	KMT2D	MDE	0.417245	0.130652	1.33249	0.140098	UTR5	.	.	.	.	.
12:49051718	0.00666667	0.00171429	KMT2D	MDE	2.90289	0.7006	12.0279	0.141733	exonic	synonymous SNV	p.P655P	Likely benign	.	.
12:49032476	0.00176056	0.00914634	KMT2D	MDE	0.381744	0.103205	1.41202	0.149027	exonic	nonsynonymous SNV	p.L4077F	.	20.1	B
12:49039948	0.0	0.00101626	KMT2D	MDE	0.110049	0.00516077	2.34669	0.157487	exonic	nonsynonymous SNV	p.S2608P	.	21.1	B
12:49041141	0.0	0.00152439	KMT2D	MDE	0.123828	0.00613738	2.49836	0.172991	exonic	nonsynonymous SNV	p.P2210L	Likely benign|Likely benign	15.23	B
12:49040010	0.000586854	0.00050813	KMT2D	MDE	6.40403	0.39578	103.622	0.191085	exonic	nonsynonymous SNV	p.F2587Y	.	21.0	B
12:49031925	0.0	0.00101626	KMT2D	MDE	0.132109	0.00628882	2.77522	0.192601	exonic	synonymous SNV	p.Q4260Q	Uncertain significance	.	.
12:49044207	0.000586854	0.00152439	KMT2D	MDE	0.224019	0.0228881	2.19261	0.198652	exonic	synonymous SNV	p.P1727P	other|Likely benign	.	.
12:49042222	0.00117371	0.00050813	KMT2D	MDE	0.0500686	0.00051427	4.8746	0.199894	exonic	synonymous SNV	p.E1992E	Benign|Likely benign	.	.
12:49044470	0.00117371	0.00050813	KMT2D	MDE	0.0500686	0.00051427	4.8746	0.199894	exonic	synonymous SNV	p.P1672P	Benign|Likely benign	.	.
12:49032196	0.0	0.00304878	KMT2D	MDE	0.181911	0.00984825	3.36013	0.252042	exonic	nonsynonymous SNV	p.P4170L	.	18.93	B
12:49051446	0.000625782	0.00320513	KMT2D	MDE	0.0884342	0.00137562	5.68517	0.253521	exonic	nonsynonymous SNV	p.R746Q	.	0.230	B
12:49041037	0.000586854	0.00050813	KMT2D	MDE	0.120443	0.00290588	4.99214	0.26535	exonic	nonsynonymous SNV	p.L2245V	Uncertain significance|Likely benign|Likely benign	21.2	B
12:49038582	0.00117371	0.00050813	KMT2D	MDE	0.130105	0.00353371	4.79022	0.267653	exonic	nonsynonymous SNV	p.A2925V	Benign|Uncertain significance|Likely benign	18.15	B
12:49051800	0.000588928	0.000508647	KMT2D	MDE	4.7131	0.292081	76.052	0.274566	exonic	nonsynonymous SNV	p.P628L	.	22.1	B
12:49033270	0.000586854	0.00254065	KMT2D	MDE	0.293432	0.0300982	2.86073	0.291285	exonic	nonsynonymous SNV	p.Q3812P	.	19.65	B
12:49051245	0.0117509	0.008647	KMT2D	MDE	1.50373	0.689054	3.28161	0.305562	exonic	nonsynonymous SNV	p.P813L	Benign|Benign	0.939	B
12:49059774	0.0	0.00154321	KMT2D	MDE	0.206391	0.00936306	4.54948	0.317343	UTR5	.	.	.	.	.
12:49050596	0.0	0.00101729	KMT2D	MDE	0.204525	0.00865226	4.83465	0.325377	exonic	nonsynonymous SNV	p.P998T	Uncertain significance|Likely benign	22.5	A
12:49060788	0.0	0.00152439	KMT2D	MDE	0.214261	0.00978809	4.69018	0.327865	UTR5	.	.	.	.	.
12:49060595	0.0	0.00101626	KMT2D	MDE	0.208438	0.00892724	4.86673	0.329297	UTR5	.	.	.	.	.
12:49038028	0.000586854	0.00050813	KMT2D	MDE	3.81708	0.236766	61.5382	0.345011	exonic	nonsynonymous SNV	p.R3110C	.	23.8	B
12:49053302	0.0	0.00254065	KMT2D	MDE	0.250451	0.0135528	4.62826	0.352185	exonic	nonsynonymous SNV	p.K287E	.	21.0	B
12:49038016	0.000589623	0.00101937	KMT2D	MDE	0.3273	0.029061	3.68622	0.36599	exonic	nonsynonymous SNV	p.V3114L	.	15.94	B
12:49032568	0.000586854	0.00050813	KMT2D	MDE	3.62399	0.209939	62.5577	0.375652	exonic	nonsynonymous SNV	p.G4046E	.	17.93	B
12:49033858	0.0	0.00101626	KMT2D	MDE	0.492502	0.0990798	2.44811	0.386673	exonic	nonsynonymous SNV	p.V3616A	.	19.50	A
12:49042285	0.00176056	0.00050813	KMT2D	MDE	2.98177	0.24899	35.7081	0.388451	exonic	synonymous SNV	p.S1971S	.	.	.
12:49027036	0.00117371	0.0	KMT2D	MDE	3.80597	0.181533	79.7947	0.389292	exonic	nonsynonymous SNV	p.P4977L	.	23.2	B
12:49021243	0.00176056	0.000509165	KMT2D	MDE	2.7089	0.275609	26.6252	0.392735	UTR3	.	.	.	.	.
12:49021117	0.0	0.00254582	KMT2D	MDE	0.29077	0.0157537	5.3668	0.406313	UTR3	.	.	.	.	.
12:49021795	0.00880282	0.00712106	KMT2D	MDE	1.40885	0.620528	3.19865	0.412593	exonic	synonymous SNV	p.R5533R	Likely benign|Likely benign	.	.
12:49046632	0.0	0.00101729	KMT2D	MDE	0.284242	0.012473	6.47749	0.430322	exonic	synonymous SNV	p.P1465P	.	.	.
12:49060025	0.0	0.00254582	KMT2D	MDE	0.326169	0.0179187	5.93716	0.449186	UTR5	.	.	.	.	.
12:49019426	0.00119048	0.0	KMT2D	MDE	3.15679	0.145716	68.3886	0.463829	UTR3	.	.	Likely benign	.	.
12:49049148	0.000586854	0.00050813	KMT2D	MDE	2.75482	0.165153	45.9515	0.480347	exonic	nonsynonymous SNV	p.R1326Q	.	25.1	P
12:49038687	0.00176056	0.0	KMT2D	MDE	2.78433	0.141666	54.724	0.500386	exonic	nonsynonymous SNV	p.P2890R	.	20.4	B
12:49020494	0.000586854	0.00050813	KMT2D	MDE	2.62557	0.154035	44.7537	0.504677	UTR3	.	.	.	.	.
12:49060079	0.00119048	0.00102354	KMT2D	MDE	2.12338	0.231618	19.4663	0.505343	UTR5	.	.	.	.	.
12:49033482	0.000591017	0.000514933	KMT2D	MDE	0.449486	0.0270738	7.46248	0.576951	exonic	nonframeshift insertion	p.Q3741delinsQQ	Benign	.	.
12:49039800	0.00117371	0.0	KMT2D	MDE	2.41415	0.107928	53.9999	0.578307	exonic	nonsynonymous SNV	p.A2657V	Uncertain significance	15.23	B
12:49034911	0.00234742	0.00152439	KMT2D	MDE	1.6034	0.292017	8.80397	0.586892	exonic	nonsynonymous SNV	p.D3419G	other|Likely benign	23.4	P
12:49033564	0.000591017	0.000514933	KMT2D	MDE	0.482349	0.0295841	7.86437	0.608708	exonic	nonsynonymous SNV	p.R3714K	Benign	21.6	A
12:49033699	0.000587544	0.00050813	KMT2D	MDE	0.482336	0.0290314	8.01364	0.611097	exonic	nonsynonymous SNV	p.G3669D	.	20.8	A
12:49033035	0.000588235	0.00050813	KMT2D	MDE	0.488011	0.0299327	7.95634	0.614449	exonic	synonymous SNV	p.S3890S	Likely benign	.	.
12:49021418	0.00117371	0.0	KMT2D	MDE	2.01155	0.0954725	42.3822	0.65311	UTR3	.	.	Likely benign	.	.
12:49033135	0.000586854	0.00050813	KMT2D	MDE	1.86426	0.110448	31.4669	0.665761	exonic	nonsynonymous SNV	p.Q3857L	.	21.1	B
12:49043169	0.000586854	0.00050813	KMT2D	MDE	1.87936	0.104855	33.6848	0.668311	exonic	nonsynonymous SNV	p.V1851M	.	14.94	B
12:49019693	0.00117371	0.0	KMT2D	MDE	1.92901	0.0913561	40.7317	0.672878	UTR3	.	.	.	.	.
12:49031792	0.00117371	0.0	KMT2D	MDE	1.97188	0.0803518	48.3909	0.677535	exonic	nonsynonymous SNV	p.V4305I	other|Uncertain significance|Likely benign|Likely benign	18.18	B
12:49020240	0.0041225	0.0	KMT2D	MDE	0.519406	0.0225001	11.9903	0.682541	UTR3	.	.	Benign	.	.
12:49052357	0.0	0.00152439	KMT2D	MDE	0.537611	0.0268056	10.7823	0.684989	exonic	synonymous SNV	p.P442P	.	.	.
12:49033301	0.000586854	0.0	KMT2D	MDE	0.520462	0.0207789	13.0363	0.691074	exonic	synonymous SNV	p.L3802L	.	.	.
12:49059888	0.000589623	0.000512295	KMT2D	MDE	0.56814	0.0348665	9.25766	0.691321	UTR5	.	.	.	.	.
12:49033392	0.000588235	0.0	KMT2D	MDE	0.525225	0.0209716	13.154	0.695155	exonic	synonymous SNV	p.P3771P	Likely benign	.	.
12:49051785	0.000587544	0.00050813	KMT2D	MDE	0.576267	0.0357352	9.29289	0.697619	exonic	nonsynonymous SNV	p.S633L	.	23.2	B
12:49041416	0.000586854	0.00203252	KMT2D	MDE	0.626169	0.0546092	7.17988	0.706824	exonic	synonymous SNV	p.P2118P	other|Likely benign	.	.
12:49041127	0.00176471	0.0	KMT2D	MDE	1.40077	0.229204	8.56072	0.715178	exonic	nonsynonymous SNV	p.S2215T	not provided|Likely benign	15.13	B
12:49032219	0.000586854	0.00050813	KMT2D	MDE	1.73172	0.0810797	36.9864	0.725177	exonic	synonymous SNV	p.R4162R	.	.	.
12:49052665	0.000586854	0.00050813	KMT2D	MDE	1.82276	0.06245	53.2018	0.72726	exonic	nonsynonymous SNV	p.D386G	.	15.87	B
12:49039461	0.000586854	0.0	KMT2D	MDE	1.75367	0.0709137	43.3678	0.731459	exonic	nonsynonymous SNV	p.G2735C	.	21.1	B
12:49060120	0.0	0.00152905	KMT2D	MDE	0.599328	0.0307628	11.6763	0.735439	UTR5	.	.	.	.	.
12:49031761	0.00117371	0.0	KMT2D	MDE	1.68949	0.0802659	35.5614	0.735852	exonic	nonsynonymous SNV	p.Q4315R	.	20.7	B
12:49040626	0.00293427	0.00102041	KMT2D	MDE	1.32822	0.251543	7.01344	0.738129	exonic	nonsynonymous SNV	p.P2382S	Benign|Benign	22.4	B
12:49042216	0.000587544	0.000508647	KMT2D	MDE	1.76253	0.059634	52.0931	0.742887	exonic	synonymous SNV	p.D1994D	.	.	.
12:49033577	0.000586854	0.00101626	KMT2D	MDE	1.51683	0.124111	18.5382	0.744265	exonic	nonsynonymous SNV	p.G3710R	.	23.4	P
12:49042300	0.00117371	0.00101833	KMT2D	MDE	1.39511	0.186412	10.441	0.74576	exonic	synonymous SNV	p.P1966P	.	.	.
12:49029074	0.00587544	0.0	KMT2D	MDE	0.603306	0.0284151	12.8093	0.745827	exonic	synonymous SNV	p.R4746R	Benign|Benign	.	.
12:49051609	0.00352526	0.00203252	KMT2D	MDE	0.801724	0.210488	3.05367	0.74603	exonic	nonsynonymous SNV	p.P692T	other|Benign|Likely benign	19.12	B
12:49043970	0.00469484	0.00050813	KMT2D	MDE	0.652695	0.0442229	9.63326	0.756072	exonic	synonymous SNV	p.G1739G	Benign|Likely benign	.	.
12:49039573	0.00528169	0.00050813	KMT2D	MDE	0.653767	0.0445251	9.59933	0.756528	exonic	synonymous SNV	p.R2697R	Benign|Likely benign	.	.
12:49052249	0.0	0.00101833	KMT2D	MDE	0.629325	0.0301323	13.1437	0.765192	exonic	synonymous SNV	p.P478P	.	.	.
12:49033739	0.00176056	0.00050813	KMT2D	MDE	1.39465	0.139845	13.9086	0.776807	exonic	nonsynonymous SNV	p.R3656C	Uncertain significance	24.4	B
12:49021573	0.00117371	0.00254065	KMT2D	MDE	1.26014	0.232967	6.81621	0.788343	UTR3	.	.	Uncertain significance	.	.
12:49038383	0.000586854	0.00203459	KMT2D	MDE	1.31779	0.143707	12.0841	0.807169	exonic	synonymous SNV	p.P2991P	.	.	.
12:49037550	0.0	0.00101626	KMT2D	MDE	0.69656	0.0332262	14.6028	0.815825	exonic	nonsynonymous SNV	p.Q3269R	.	21.9	B
12:49054606	0.0	0.00101729	KMT2D	MDE	0.708246	0.0336105	14.9243	0.824449	exonic	nonsynonymous SNV	p.A108T	.	18.52	B
12:49033559	0.0	0.00101626	KMT2D	MDE	0.71424	0.0340767	14.9703	0.828374	exonic	synonymous SNV	p.L3716L	.	.	.
12:49060510	0.0	0.00101626	KMT2D	MDE	0.713878	0.0337991	15.078	0.828545	UTR5	.	.	.	.	.
12:49050750	0.000586854	0.00050813	KMT2D	MDE	1.39126	0.0554579	34.9021	0.840819	exonic	synonymous SNV	p.A946A	Uncertain significance|Likely benign	.	.
12:49060180	0.00177305	0.00101833	KMT2D	MDE	1.21535	0.175375	8.42239	0.843468	UTR5	.	.	.	.	.
12:49030931	0.0	0.00101626	KMT2D	MDE	0.747428	0.0357118	15.6433	0.851175	exonic	nonsynonymous SNV	p.V4545F	Uncertain significance	21.5	B
12:49039513	0.000586854	0.00050813	KMT2D	MDE	0.76644	0.0458664	12.8074	0.853122	exonic	synonymous SNV	p.P2717P	.	.	.
12:49052287	0.000586854	0.0	KMT2D	MDE	1.34868	0.054303	33.4961	0.855183	exonic	nonsynonymous SNV	p.R466C	.	23.5	B
12:49019797	0.00059952	0.000510725	KMT2D	MDE	0.808915	0.0500954	13.062	0.881228	UTR3	.	.	.	.	.
12:49037630	0.000586854	0.000508647	KMT2D	MDE	1.31422	0.0346822	49.7999	0.882864	exonic	synonymous SNV	p.A3242A	Likely benign|Likely benign	.	.
12:49037164	0.00352113	0.00406504	KMT2D	MDE	1.08742	0.331721	3.5647	0.88996	exonic	nonsynonymous SNV	p.M3398V	Benign|Likely benign	12.17	B
12:49060511	0.0	0.00101626	KMT2D	MDE	0.816468	0.0389473	17.1159	0.896084	UTR5	.	.	.	.	.
12:49019785	0.0	0.00101626	KMT2D	MDE	0.839485	0.0399797	17.6273	0.910315	UTR3	.	.	.	.	.
12:49051631	0.00841346	0.0117108	KMT2D	MDE	1.04137	0.500751	2.16565	0.913589	exonic	synonymous SNV	p.P684P	Likely benign|Likely benign	.	.
12:49059982	0.00296912	0.0	KMT2D	MDE	0.851503	0.0421849	17.1876	0.916495	UTR5	.	.	.	.	.
12:49052952	0.000586854	0.00101626	KMT2D	MDE	1.08684	0.0866459	13.6328	0.948546	exonic	nonsynonymous SNV	p.R359C	.	11.29	B
12:49033325	0.0	0.00050813	KMT2D	MDE	0.900548	0.0363847	22.2892	0.948984	exonic	nonsynonymous SNV	p.P3794S	Likely benign	17.78	B
12:49060581	0.000586854	0.0	KMT2D	MDE	1.07743	0.0434526	26.7156	0.963686	UTR5	.	.	.	.	.
12:49060601	0.000586854	0.00050813	KMT2D	MDE	0.937461	0.0508682	17.2767	0.965352	UTR5	.	.	.	.	.
12:49041447	0.0	0.00050813	KMT2D	MDE	0.95624	0.0387477	23.5987	0.978176	exonic	nonsynonymous SNV	p.P2108L	.	23.7	B
12:49037639	0.0	0.00101626	KMT2D	MDE	1.03767	0.0489518	21.9965	0.981064	exonic	synonymous SNV	p.S3239S	.	.	.
12:49021316	0.00587544	0.00406504	KMT2D	MDE	1.00505	0.317851	3.178	0.993154	UTR3	.	.	Likely benign	.	.
12:49052257	0.0107143	0.000520291	KMT2D	MDE	0.990271	0.0939603	10.4367	0.993508	exonic	nonsynonymous SNV	p.A476T	Benign|Benign	0.375	B
12:49026411	0.000586854	0.00050813	KMT2D	MDE	1.00823	0.059807	16.9966	0.995465	exonic	synonymous SNV	p.F5185F	.	.	.
12:49027070	0.0	0.000543478	KMT2D	EUR	0.00865226	0.000436083	0.171668	0.00183344	exonic	nonsynonymous SNV	p.R4966W	.	24.9	A
12:49021425	0.0	0.000362319	KMT2D	EUR	0.0283971	0.00135399	0.595569	0.021806	UTR3	.	.	.	.	.
12:49031629	0.0	0.000724375	KMT2D	EUR	0.0342741	0.0017935	0.654983	0.025021	exonic	nonsynonymous SNV	p.S4359L	.	22.2	B
12:49038797	0.00012996	0.000724638	KMT2D	EUR	0.176135	0.0384777	0.806268	0.025259	exonic	synonymous SNV	p.P2853P	Likely benign	.	.
12:49049836	0.0	0.000181094	KMT2D	EUR	0.0268698	0.00109007	0.662333	0.0269718	exonic	nonsynonymous SNV	p.A1251V	.	20.3	B
12:49049189	4.329e-05	0.000543281	KMT2D	EUR	0.0756482	0.00756371	0.756593	0.0279937	exonic	synonymous SNV	p.R1312R	.	.	.
12:49032750	0.0	0.000181225	KMT2D	EUR	0.0302508	0.00122181	0.748982	0.0326394	exonic	synonymous SNV	p.L3985L	.	.	.
12:49020015	0.0	0.000362188	KMT2D	EUR	0.0364617	0.0017264	0.770075	0.03335	UTR3	.	.	.	.	.
12:49046632	8.67679e-05	0.000545256	KMT2D	EUR	0.138594	0.0224243	0.856589	0.0334586	exonic	synonymous SNV	p.P1465P	.	.	.
12:49031816	0.000563112	0.0014498	KMT2D	EUR	0.382724	0.155568	0.941562	0.0365224	exonic	nonsynonymous SNV	p.S4297P	.	15.99	B
12:49041017	0.0	0.000362845	KMT2D	EUR	0.0381271	0.00175114	0.830132	0.0376717	exonic	synonymous SNV	p.S2251S	.	.	.
12:49019736	0.000173175	0.000724638	KMT2D	EUR	0.23822	0.0580301	0.977918	0.046486	UTR3	.	.	Likely benign	.	.
12:49037913	0.0	0.000181094	KMT2D	EUR	0.0414876	0.00168776	1.01982	0.0514212	exonic	nonsynonymous SNV	p.N3148S	.	15.95	B
12:49050931	4.33013e-05	0.000362188	KMT2D	EUR	0.0950797	0.00845073	1.06975	0.0567322	exonic	nonsynonymous SNV	p.S918A	.	21.3	B
12:49021576	0.000476232	0.00108656	KMT2D	EUR	0.376876	0.135048	1.05174	0.0623751	UTR3	.	.	Uncertain significance	.	.
12:49020872	0.0	0.000181094	KMT2D	EUR	0.0485553	0.00197596	1.19315	0.0640467	UTR3	.	.	.	.	.
12:49030419	0.0	0.000372578	KMT2D	EUR	0.0573777	0.00275119	1.19664	0.065164	exonic	synonymous SNV	p.P4620P	.	.	.
12:49034606	0.0	0.000363108	KMT2D	EUR	0.0573996	0.00275233	1.19706	0.0651969	exonic	nonsynonymous SNV	p.N3472K	.	18.66	P
12:49040167	4.32975e-05	0.000362188	KMT2D	EUR	0.104294	0.00899678	1.20902	0.0705847	exonic	nonsynonymous SNV	p.R2535C	.	24.7	B
12:49039764	4.32938e-05	0.000362188	KMT2D	EUR	0.109418	0.00988756	1.21085	0.0712359	exonic	nonsynonymous SNV	p.M2669R	not provided	20.7	B
12:49037211	0.0	0.000181159	KMT2D	EUR	0.052638	0.00213953	1.29504	0.0715842	exonic	nonsynonymous SNV	p.M3382R	.	20.7	B
12:49020751	0.0	0.000181094	KMT2D	EUR	0.0539341	0.00219523	1.32509	0.0738343	UTR3	.	.	.	.	.
12:49021116	0.0	0.00036245	KMT2D	EUR	0.0637641	0.00299348	1.35824	0.0777713	UTR3	.	.	.	.	.
12:49059953	0.0	0.000182548	KMT2D	EUR	0.0576047	0.00234497	1.41507	0.0805665	UTR5	.	.	.	.	.
12:49037897	0.000303004	0.000905469	KMT2D	EUR	0.352035	0.10864	1.14072	0.0817765	exonic	synonymous SNV	p.G3153G	.	.	.
12:49060656	0.0	0.000181094	KMT2D	EUR	0.0595432	0.00242228	1.46366	0.0842057	UTR5	.	.	.	.	.
12:49044842	0.0	0.000181094	KMT2D	EUR	0.0689697	0.00280693	1.69466	0.101621	exonic	nonsynonymous SNV	p.G1622A	Likely benign	22.3	B
12:49020965	8.66251e-05	0.00036245	KMT2D	EUR	0.19287	0.0263349	1.41252	0.105235	UTR3	.	.	Likely benign	.	.
12:49020295	0.0	0.000362188	KMT2D	EUR	0.0803423	0.0037771	1.70895	0.106002	UTR3	.	.	.	.	.
12:49039527	0.0	0.000181094	KMT2D	EUR	0.0729396	0.00290563	1.83099	0.111354	exonic	nonsynonymous SNV	p.A2713T	.	22.0	B
12:49051671	0.0	0.000186359	KMT2D	EUR	0.076014	0.0030925	1.86843	0.11472	exonic	nonsynonymous SNV	p.L671S	.	20.4	B
12:49059982	0.000793091	0.0	KMT2D	EUR	9.56258	0.574251	159.239	0.115621	UTR5	.	.	.	.	.
12:49044895	4.32863e-05	0.000181094	KMT2D	EUR	0.10877	0.00676111	1.74986	0.117535	exonic	synonymous SNV	p.T1604T	.	.	.
12:49050016	0.00121223	0.0019942	KMT2D	EUR	0.572981	0.281212	1.16747	0.125135	exonic	nonsynonymous SNV	p.P1191L	other|Likely benign|Uncertain significance	23.5	B
12:49052947	0.00012987	0.000543281	KMT2D	EUR	0.283237	0.0557235	1.43967	0.128342	exonic	synonymous SNV	p.S360S	.	.	.
12:49037638	0.000129859	0.000543281	KMT2D	EUR	0.289417	0.0571785	1.46492	0.133999	exonic	synonymous SNV	p.L3240L	.	.	.
12:49040292	0.000606271	0.00108656	KMT2D	EUR	0.47138	0.176172	1.26126	0.134204	exonic	nonsynonymous SNV	p.G2493E	Likely benign|Likely benign	21.2	A
12:49049775	8.66626e-05	0.000362319	KMT2D	EUR	0.230263	0.0314424	1.68629	0.148291	exonic	synonymous SNV	p.L1271L	Likely benign|Uncertain significance	.	.
12:49040568	8.71004e-05	0.000364166	KMT2D	EUR	0.232655	0.0312676	1.73114	0.154435	exonic	nonsynonymous SNV	p.R2401H	Uncertain significance	22.1	B
12:49054690	8.66026e-05	0.00036245	KMT2D	EUR	0.233886	0.0313597	1.74437	0.156413	exonic	nonsynonymous SNV	p.R80W	.	23.5	A
12:49033662	0.000173145	0.000543281	KMT2D	EUR	0.335285	0.0736398	1.52657	0.15766	exonic	synonymous SNV	p.Q3681Q	Uncertain significance|Uncertain significance	.	.
12:49032023	4.32975e-05	0.000362319	KMT2D	EUR	0.170929	0.0146504	1.99427	0.158753	exonic	nonsynonymous SNV	p.Q4228E	Uncertain significance	22.1	B
12:49033035	0.000606586	0.0	KMT2D	EUR	7.33141	0.435031	123.553	0.166851	exonic	synonymous SNV	p.S3890S	Likely benign	.	.
12:49052166	4.33463e-05	0.000181225	KMT2D	EUR	0.144212	0.0089935	2.31246	0.171367	exonic	nonsynonymous SNV	p.P506Q	.	18.39	B
12:49032476	0.00021645	0.00108656	KMT2D	EUR	0.416618	0.118436	1.46552	0.172448	exonic	nonsynonymous SNV	p.L4077F	.	20.1	B
12:49020643	4.37637e-05	0.000548647	KMT2D	EUR	0.20602	0.0209353	2.02739	0.175687	UTR3	.	.	.	.	.
12:49024934	0.000909012	0.000362188	KMT2D	EUR	2.75213	0.635009	11.9277	0.176043	exonic	nonsynonymous SNV	p.R5266H	Likely benign	23.3	B
12:49042246	0.000606271	0.000181159	KMT2D	EUR	4.04194	0.524708	31.1359	0.179969	exonic	synonymous SNV	p.P1984P	Likely benign	.	.
12:49042307	4.33163e-05	0.000181225	KMT2D	EUR	0.149254	0.0092107	2.41858	0.180739	exonic	nonsynonymous SNV	p.P1964L	.	25.7	A
12:49030642	0.0	0.000181094	KMT2D	EUR	0.114472	0.00465973	2.81213	0.184523	exonic	synonymous SNV	p.L4600L	.	.	.
12:49038422	4.33125e-05	0.000181094	KMT2D	EUR	0.153482	0.0091849	2.56471	0.192085	exonic	synonymous SNV	p.P2978P	.	.	.
12:49042743	4.32975e-05	0.000181225	KMT2D	EUR	0.161279	0.0100788	2.58076	0.197126	exonic	nonsynonymous SNV	p.Q1927R	.	23.0	B
12:49033694	0.0	0.000181357	KMT2D	EUR	0.122533	0.00498785	3.01019	0.198691	exonic	nonsynonymous SNV	p.P3671A	.	19.96	B
12:49038592	4.32938e-05	0.000181094	KMT2D	EUR	0.16475	0.0102938	2.63679	0.202434	exonic	nonsynonymous SNV	p.R2922W	.	24.1	B
12:49027218	0.0	0.000200321	KMT2D	EUR	0.128408	0.0052252	3.15558	0.20894	exonic	synonymous SNV	p.P4916P	.	.	.
12:49031303	0.0	0.000181357	KMT2D	EUR	0.12811	0.00517442	3.17178	0.209482	exonic	nonsynonymous SNV	p.R4468W	.	25.8	P
12:49032197	4.329e-05	0.000181094	KMT2D	EUR	0.166623	0.00949019	2.92547	0.2203	exonic	nonsynonymous SNV	p.P4170T	.	15.27	B
12:49051744	4.35578e-05	0.000182682	KMT2D	EUR	0.17611	0.0108775	2.85126	0.221542	exonic	nonsynonymous SNV	p.P647T	.	18.66	B
12:49051609	0.00463525	0.00344203	KMT2D	EUR	1.36224	0.829381	2.23745	0.222073	exonic	nonsynonymous SNV	p.P692T	other|Benign|Likely benign	19.12	B
12:49060590	4.33013e-05	0.000181159	KMT2D	EUR	0.178124	0.0108863	2.91451	0.22634	UTR5	.	.	.	.	.
12:49049798	0.0	0.000181094	KMT2D	EUR	0.142564	0.0058016	3.50325	0.23307	exonic	synonymous SNV	p.L1264L	.	.	.
12:49032196	4.32938e-05	0.000181094	KMT2D	EUR	0.18349	0.0112606	2.98994	0.233737	exonic	nonsynonymous SNV	p.P4170L	.	18.93	B
12:49049823	8.65801e-05	0.000181094	KMT2D	EUR	0.189106	0.0117427	3.0454	0.240168	exonic	synonymous SNV	p.G1255G	.	.	.
12:49026296	4.32938e-05	0.000181094	KMT2D	EUR	0.200116	0.0123349	3.2466	0.257782	exonic	nonsynonymous SNV	p.R5224C	.	26.7	A
12:49021389	4.33651e-05	0.000181488	KMT2D	EUR	0.201991	0.0126234	3.2321	0.258185	UTR3	.	.	.	.	.
12:49024924	4.329e-05	0.000181094	KMT2D	EUR	0.200738	0.0123027	3.27536	0.259677	exonic	synonymous SNV	p.E5269E	.	.	.
12:49040783	4.329e-05	0.000181094	KMT2D	EUR	0.197898	0.0114288	3.42675	0.265512	exonic	synonymous SNV	p.A2329A	.	.	.
12:49040934	0.000606533	0.000181159	KMT2D	EUR	3.129	0.408973	23.9396	0.271877	exonic	nonsynonymous SNV	p.G2279E	Benign|Likely benign	17.85	A
12:49040662	4.34103e-05	0.000181554	KMT2D	EUR	0.208294	0.0125188	3.46571	0.274146	exonic	nonsynonymous SNV	p.R2370C	.	22.9	B
12:49052667	4.329e-05	0.000181094	KMT2D	EUR	0.209046	0.0125985	3.46871	0.274782	exonic	synonymous SNV	p.P385P	Likely benign	.	.
12:49020520	4.33125e-05	0.000181094	KMT2D	EUR	0.21312	0.0132313	3.43276	0.275632	UTR3	.	.	.	.	.
12:49040099	4.33088e-05	0.000181094	KMT2D	EUR	0.214371	0.01331	3.45265	0.277441	exonic	synonymous SNV	p.P2557P	.	.	.
12:49060745	0.000130186	0.0	KMT2D	EUR	5.35943	0.257838	111.402	0.278169	UTR5	.	.	.	.	.
12:49020494	4.329e-05	0.000181094	KMT2D	EUR	0.209349	0.0123516	3.54831	0.278845	UTR3	.	.	.	.	.
12:49040572	4.33125e-05	0.000181159	KMT2D	EUR	0.21101	0.0124808	3.56748	0.280854	exonic	nonsynonymous SNV	p.P2400A	Uncertain significance	18.12	B
12:49032946	4.34972e-05	0.000181752	KMT2D	EUR	0.222842	0.0137769	3.6045	0.290455	exonic	nonframeshift insertion	p.L3920delinsQL	.	.	.
12:49059645	4.40102e-05	0.000183083	KMT2D	EUR	0.2245	0.0138097	3.64963	0.293715	UTR5	.	.	.	.	.
12:49033578	4.33727e-05	0.000181752	KMT2D	EUR	0.226979	0.0137627	3.74339	0.299764	exonic	synonymous SNV	p.L3709L	.	.	.
12:49028055	0.0	0.000181225	KMT2D	EUR	0.184214	0.00747463	4.54002	0.300838	exonic	synonymous SNV	p.P4823P	.	.	.
12:49030282	4.33651e-05	0.000181225	KMT2D	EUR	0.221212	0.0124934	3.91682	0.303543	exonic	nonsynonymous SNV	p.R4666M	.	17.85	B
12:49042771	4.32975e-05	0.000181094	KMT2D	EUR	0.224406	0.0129199	3.8977	0.304914	exonic	nonsynonymous SNV	p.R1918C	.	24.1	B
12:49038974	0.000303083	0.000543478	KMT2D	EUR	0.488773	0.124465	1.91941	0.305024	exonic	synonymous SNV	p.G2794G	Uncertain significance	.	.
12:49051474	4.33238e-05	0.0	KMT2D	EUR	0.186888	0.00757481	4.61098	0.305141	exonic	nonsynonymous SNV	p.R737W	.	14.40	B
12:49051177	0.000390151	0.000724638	KMT2D	EUR	0.529892	0.15716	1.78662	0.305772	exonic	nonsynonymous SNV	p.Q836K	Likely benign	0.426	B
12:49020327	4.32938e-05	0.000181094	KMT2D	EUR	0.230554	0.0132477	4.01243	0.314081	UTR3	.	.	.	.	.
12:49040100	0.00636309	0.00796813	KMT2D	EUR	0.837062	0.59157	1.18443	0.315255	exonic	nonsynonymous SNV	p.P2557L	Benign|Likely benign|Benign	22.3	B
12:49052126	4.70234e-05	0.000199203	KMT2D	EUR	0.240322	0.0146923	3.93094	0.317342	exonic	synonymous SNV	p.P519P	.	.	.
12:49026335	4.332e-05	0.000181225	KMT2D	EUR	0.232725	0.0133456	4.05835	0.317522	exonic	nonsynonymous SNV	p.E5211K	.	25.5	P
12:49055354	4.33238e-05	0.000181159	KMT2D	EUR	0.242772	0.0146565	4.02131	0.322972	UTR5	.	.	.	.	.
12:49028088	4.32863e-05	0.000181094	KMT2D	EUR	0.237532	0.0136188	4.14292	0.324386	exonic	synonymous SNV	p.P4812P	Uncertain significance	.	.
12:49053043	4.329e-05	0.000181094	KMT2D	EUR	0.241651	0.0143233	4.07693	0.324548	exonic	synonymous SNV	p.A328A	.	.	.
12:49020458	4.33689e-05	0.000181291	KMT2D	EUR	0.237837	0.0136341	4.14891	0.324846	UTR3	.	.	Uncertain significance	.	.
12:49034124	4.33125e-05	0.000181094	KMT2D	EUR	0.243562	0.0143796	4.12547	0.327916	exonic	synonymous SNV	p.A3561A	.	.	.
12:49037191	4.33013e-05	0.000181094	KMT2D	EUR	0.251203	0.015451	4.08408	0.331556	exonic	nonsynonymous SNV	p.M3389V	.	14.26	B
12:49053545	4.329e-05	0.000181094	KMT2D	EUR	0.253809	0.0158012	4.07683	0.333079	exonic	nonsynonymous SNV	p.D257G	.	24.2	P
12:49031567	4.33426e-05	0.000181291	KMT2D	EUR	0.253641	0.0155482	4.1377	0.335534	exonic	nonsynonymous SNV	p.P4380T	.	8.307	B
12:49051886	0.00169227	0.00217944	KMT2D	EUR	0.726016	0.375967	1.40198	0.340278	exonic	synonymous SNV	p.L599L	Uncertain significance|Likely benign	.	.
12:49060188	4.36872e-05	0.000182682	KMT2D	EUR	0.25775	0.0158533	4.19061	0.340644	UTR5	.	.	.	.	.
12:49030660	0.000389644	0.0	KMT2D	EUR	4.00091	0.230391	69.4788	0.341088	exonic	nonsynonymous SNV	p.A4594P	.	16.86	A
12:49051517	0.000938506	0.000378215	KMT2D	EUR	2.02503	0.472355	8.68147	0.34208	exonic	synonymous SNV	p.E722E	.	.	.
12:49026744	4.329e-05	0.000181094	KMT2D	EUR	0.24781	0.0137837	4.45527	0.343943	exonic	synonymous SNV	p.G5074G	.	.	.
12:49032819	4.40645e-05	0.000182882	KMT2D	EUR	0.267105	0.0166348	4.2889	0.351335	exonic	synonymous SNV	p.Q3962Q	Uncertain significance	.	.
12:49050596	0.000909406	0.0014498	KMT2D	EUR	0.66924	0.285571	1.56838	0.355353	exonic	nonsynonymous SNV	p.P998T	Uncertain significance|Likely benign	22.5	A
12:49040949	4.33013e-05	0.000181094	KMT2D	EUR	0.275171	0.0166892	4.53699	0.366849	exonic	nonsynonymous SNV	p.S2274L	.	23.0	B
12:49032070	4.332e-05	0.000181225	KMT2D	EUR	0.271645	0.0152341	4.84381	0.375279	exonic	nonsynonymous SNV	p.R4212Q	.	23.0	B
12:49031272	8.65726e-05	0.000181094	KMT2D	EUR	0.337396	0.0305109	3.731	0.375554	exonic	nonsynonymous SNV	p.R4478Q	.	21.8	B
12:49052219	8.73439e-05	0.000183554	KMT2D	EUR	0.337671	0.0300781	3.79085	0.378899	exonic	synonymous SNV	p.P488P	.	.	.
12:49054962	4.3305e-05	0.000181094	KMT2D	EUR	0.288964	0.0180519	4.62555	0.380244	exonic	synonymous SNV	p.V38V	.	.	.
12:49019572	0.000433351	0.000181094	KMT2D	EUR	2.517	0.316789	19.9985	0.382712	UTR3	.	.	Benign	.	.
12:49051463	0.000433238	0.000181094	KMT2D	EUR	2.50665	0.314992	19.9474	0.3852	exonic	synonymous SNV	p.G740G	Uncertain significance	.	.
12:49038450	0.0	0.000181094	KMT2D	EUR	0.243672	0.00986717	6.01752	0.388131	exonic	nonsynonymous SNV	p.S2969L	.	19.62	B
12:49046626	0.00116893	0.0007249	KMT2D	EUR	1.58919	0.548852	4.60146	0.393119	exonic	synonymous SNV	p.G1467G	Likely benign|Benign	.	.
12:49021667	0.00021675	0.0	KMT2D	EUR	3.50137	0.191456	64.0337	0.398043	UTR3	.	.	.	.	.
12:49040211	4.34216e-05	0.000181752	KMT2D	EUR	0.300008	0.0178171	5.0516	0.40333	exonic	nonsynonymous SNV	p.R2520Q	.	23.5	B
12:49049851	0.000173175	0.000362188	KMT2D	EUR	0.477963	0.084137	2.7152	0.404879	exonic	nonsynonymous SNV	p.T1246M	Likely benign|Likely benign	24.1	B
12:49026888	4.32938e-05	0.000181094	KMT2D	EUR	0.308649	0.0191604	4.97193	0.407115	exonic	synonymous SNV	p.P5026P	.	.	.
12:49060663	0.000303135	0.000543281	KMT2D	EUR	0.558166	0.139592	2.23185	0.409593	UTR5	.	.	.	.	.
12:49019426	0.000442204	0.00018423	KMT2D	EUR	2.36245	0.300519	18.5718	0.413825	UTR3	.	.	Likely benign	.	.
12:49040634	4.33689e-05	0.000181357	KMT2D	EUR	0.31695	0.0197994	5.07375	0.416736	exonic	nonsynonymous SNV	p.A2379V	.	21.0	B
12:49053559	4.33689e-05	0.0	KMT2D	EUR	0.26677	0.0108046	6.5867	0.419262	exonic	synonymous SNV	p.H252H	Uncertain significance	.	.
12:49038059	4.32863e-05	0.000181159	KMT2D	EUR	0.316988	0.0193283	5.19868	0.420828	exonic	synonymous SNV	p.R3099R	.	.	.
12:49050218	4.3305e-05	0.000181094	KMT2D	EUR	0.320102	0.0199741	5.12991	0.420946	exonic	nonsynonymous SNV	p.P1124S	.	20.9	B
12:49038742	4.32863e-05	0.000181094	KMT2D	EUR	0.316279	0.0190607	5.24809	0.421862	exonic	nonsynonymous SNV	p.A2872S	.	12.63	B
12:49031566	0.0	0.000181225	KMT2D	EUR	0.268833	0.0108553	6.65769	0.422415	exonic	nonsynonymous SNV	p.P4380L	.	20.2	B
12:49044207	0.00047619	0.000181159	KMT2D	EUR	2.29438	0.288669	18.2361	0.432334	exonic	synonymous SNV	p.P1727P	other|Likely benign	.	.
12:49053633	4.32863e-05	0.000181094	KMT2D	EUR	0.333967	0.0207904	5.36468	0.438831	exonic	nonsynonymous SNV	p.R228G	Likely benign	21.5	B
12:49021828	4.32975e-05	0.000181159	KMT2D	EUR	0.336337	0.020751	5.45143	0.44326	exonic	synonymous SNV	p.K5522K	Uncertain significance	.	.
12:49044219	8.65726e-05	0.000181094	KMT2D	EUR	0.379394	0.031617	4.55261	0.444602	exonic	synonymous SNV	p.G1723G	.	.	.
12:49019683	4.33013e-05	0.000181094	KMT2D	EUR	0.336834	0.0202689	5.59759	0.447939	UTR3	.	.	.	.	.
12:49040614	4.33125e-05	0.000181094	KMT2D	EUR	0.342585	0.0213935	5.486	0.44903	exonic	nonsynonymous SNV	p.R2386W	.	22.0	P
12:49042222	0.00030303	0.0	KMT2D	EUR	3.02917	0.171459	53.5163	0.449399	exonic	synonymous SNV	p.E1992E	Benign|Likely benign	.	.
12:49051238	0.000131199	0.00018315	KMT2D	EUR	0.40888	0.0400012	4.17944	0.450802	exonic	synonymous SNV	p.L815L	.	.	.
12:49032498	0.000173175	0.0	KMT2D	EUR	3.0841	0.163783	58.0748	0.452061	exonic	synonymous SNV	p.L4069L	.	.	.
12:49051910	4.63693e-05	0.000192382	KMT2D	EUR	0.337013	0.0192753	5.89238	0.456259	exonic	synonymous SNV	p.S591S	.	.	.
12:49019581	8.65726e-05	0.0	KMT2D	EUR	0.545336	0.109811	2.70822	0.458364	UTR3	.	.	.	.	.
12:49039906	8.66101e-05	0.000362319	KMT2D	EUR	0.442767	0.0508966	3.85178	0.460422	exonic	nonsynonymous SNV	p.D2622N	.	23.2	B
12:49041333	0.000216506	0.000362319	KMT2D	EUR	0.539136	0.103196	2.81666	0.463948	exonic	nonsynonymous SNV	p.P2146L	Likely benign	23.8	B
12:49026531	0.000129859	0.0	KMT2D	EUR	3.0409	0.153595	60.2041	0.465329	exonic	synonymous SNV	p.E5145E	.	.	.
12:49051924	0.000216657	0.0	KMT2D	EUR	2.95506	0.16087	54.2823	0.465629	exonic	nonsynonymous SNV	p.E587Q	.	21.5	A
12:49032095	0.000216488	0.0	KMT2D	EUR	2.95471	0.160839	54.28	0.465689	exonic	nonsynonymous SNV	p.V4204I	.	20.8	B
12:49049747	4.329e-05	0.000181094	KMT2D	EUR	0.352318	0.0211278	5.87511	0.467458	exonic	nonsynonymous SNV	p.G1281R	.	24.1	A
12:49022121	4.32863e-05	0.000181159	KMT2D	EUR	0.355924	0.0219272	5.77737	0.467538	exonic	synonymous SNV	p.C5481C	.	.	.
12:49033064	8.65951e-05	0.000181225	KMT2D	EUR	0.407092	0.0357555	4.63493	0.468955	exonic	nonsynonymous SNV	p.M3881V	Uncertain significance	12.47	B
12:49040111	8.65951e-05	0.000181159	KMT2D	EUR	0.411862	0.0360009	4.71183	0.475608	exonic	nonsynonymous SNV	p.Q2553H	.	17.66	B
12:49037522	0.000173325	0.0	KMT2D	EUR	2.95466	0.150044	58.1832	0.476157	exonic	nonframeshift insertion	p.Q3278delinsQQ	.	.	.
12:49031251	4.329e-05	0.0	KMT2D	EUR	0.315037	0.0128099	7.74774	0.479616	exonic	nonsynonymous SNV	p.A4485G	.	22.7	B
12:49039820	8.66326e-05	0.000181159	KMT2D	EUR	0.415458	0.036036	4.78979	0.481331	exonic	synonymous SNV	p.T2650T	.	.	.
12:49033380	8.67152e-05	0.000181291	KMT2D	EUR	0.424519	0.0384389	4.68838	0.484454	exonic	synonymous SNV	p.G3775G	.	.	.
12:49020047	0.000216488	0.0	KMT2D	EUR	2.80278	0.153076	51.3183	0.487207	UTR3	.	.	.	.	.
12:49040661	0.000217713	0.0	KMT2D	EUR	2.79265	0.1516	51.444	0.489644	exonic	nonsynonymous SNV	p.R2370H	Uncertain significance	21.5	B
12:49020479	0.000217108	0.0	KMT2D	EUR	2.78067	0.152525	50.694	0.489915	UTR3	.	.	.	.	.
12:49052673	0.000822582	0.000543281	KMT2D	EUR	1.54076	0.451325	5.25994	0.490177	exonic	synonymous SNV	p.D383D	Uncertain significance	.	.
12:49041150	8.66101e-05	0.000181159	KMT2D	EUR	0.4207	0.0359299	4.92595	0.490357	exonic	nonsynonymous SNV	p.A2207V	.	1.639	B
12:49051631	0.000885661	0.00146145	KMT2D	EUR	0.741522	0.315714	1.74163	0.492437	exonic	synonymous SNV	p.P684P	Likely benign|Likely benign	.	.
12:49038543	0.000303083	0.0	KMT2D	EUR	2.72646	0.155078	47.9346	0.492887	exonic	nonsynonymous SNV	p.P2938L	Likely benign	17.53	B
12:49029463	4.329e-05	0.0	KMT2D	EUR	0.326613	0.0132722	8.03759	0.493535	exonic	synonymous SNV	p.V4671V	.	.	.
12:49059776	0.00013073	0.0	KMT2D	EUR	2.83111	0.141026	56.8347	0.496498	UTR5	.	.	.	.	.
12:49041447	8.65876e-05	0.000181094	KMT2D	EUR	0.410692	0.0312672	5.39441	0.498225	exonic	nonsynonymous SNV	p.P2108L	.	23.7	B
12:49019521	4.32938e-05	0.000181159	KMT2D	EUR	0.38744	0.0241896	6.20555	0.502838	UTR3	.	.	.	.	.
12:49041269	4.3305e-05	0.0	KMT2D	EUR	0.343837	0.0139359	8.48342	0.513935	exonic	synonymous SNV	p.V2167V	.	.	.
12:49050395	4.329e-05	0.0	KMT2D	EUR	0.345074	0.0140173	8.49498	0.51506	exonic	nonsynonymous SNV	p.S1065T	.	11.30	B
12:49020074	0.000173235	0.0	KMT2D	EUR	2.65246	0.140177	50.1908	0.515538	UTR3	.	.	.	.	.
12:49053027	4.33013e-05	0.0	KMT2D	EUR	0.347479	0.014112	8.55593	0.517833	exonic	nonsynonymous SNV	p.N334D	.	18.00	B
12:49040925	4.33313e-05	0.000181291	KMT2D	EUR	0.400317	0.0247187	6.4831	0.519343	exonic	nonsynonymous SNV	p.R2282Q	.	23.4	B
12:49042300	0.000173415	0.0	KMT2D	EUR	2.5985	0.138258	48.8376	0.523469	exonic	synonymous SNV	p.P1966P	.	.	.
12:49027872	8.65726e-05	0.000181094	KMT2D	EUR	0.458437	0.0414194	5.07406	0.524872	exonic	synonymous SNV	p.K4858K	.	.	.
12:49028033	8.66026e-05	0.000181094	KMT2D	EUR	0.459626	0.0414899	5.09174	0.526402	exonic	nonsynonymous SNV	p.K4831Q	.	20.8	B
12:49050351	4.329e-05	0.0	KMT2D	EUR	0.357479	0.0145395	8.78924	0.528943	exonic	synonymous SNV	p.S1079S	.	.	.
12:49050350	4.32863e-05	0.0	KMT2D	EUR	0.357591	0.014544	8.79199	0.529069	exonic	nonsynonymous SNV	p.E1080Q	.	20.9	B
12:49020366	8.66701e-05	0.000181094	KMT2D	EUR	0.46387	0.0419734	5.12645	0.530894	UTR3	.	.	.	.	.
12:49039596	0.00021645	0.0	KMT2D	EUR	2.50425	0.138143	45.397	0.534621	exonic	synonymous SNV	p.L2690L	Uncertain significance	.	.
12:49020319	4.32975e-05	0.0	KMT2D	EUR	0.364193	0.0148193	8.95026	0.536366	UTR3	.	.	.	.	.
12:49054975	0.000129893	0.0	KMT2D	EUR	2.52932	0.127251	50.2745	0.542942	exonic	nonsynonymous SNV	p.P34L	.	21.8	B
12:49037627	0.000865726	0.000543281	KMT2D	EUR	1.46183	0.429419	4.97638	0.543527	exonic	synonymous SNV	p.S3243S	Likely benign	.	.
12:49040648	0.000173205	0.0	KMT2D	EUR	2.49328	0.130801	47.5257	0.54354	exonic	synonymous SNV	p.Y2374Y	Uncertain significance	.	.
12:49039939	8.65726e-05	0.0	KMT2D	EUR	2.58539	0.118008	56.6423	0.546436	exonic	nonsynonymous SNV	p.R2611C	.	24.8	A
12:49041415	8.73897e-05	0.0	KMT2D	EUR	2.53122	0.121375	52.7872	0.549015	exonic	nonsynonymous SNV	p.A2119T	.	24.7	B
12:49044500	8.65951e-05	0.000181094	KMT2D	EUR	0.473585	0.0410292	5.46642	0.549243	exonic	synonymous SNV	p.C1662C	other	.	.
12:49040408	4.33088e-05	0.0	KMT2D	EUR	0.377274	0.0153433	9.27675	0.550764	exonic	synonymous SNV	p.P2454P	.	.	.
12:49060458	0.00733125	0.00761421	KMT2D	EUR	0.902002	0.642773	1.26578	0.550767	UTR5	.	.	.	.	.
12:49041252	8.65876e-05	0.000181094	KMT2D	EUR	0.476679	0.0408689	5.55979	0.554415	exonic	nonsynonymous SNV	p.S2173L	.	24.1	B
12:49031646	4.33313e-05	0.0	KMT2D	EUR	0.382782	0.0155764	9.40672	0.556632	exonic	synonymous SNV	p.P4353P	.	.	.
12:49034445	4.329e-05	0.0	KMT2D	EUR	0.385238	0.0156612	9.47619	0.559381	exonic	nonsynonymous SNV	p.R3491H	.	24.8	P
12:49021550	4.32975e-05	0.0	KMT2D	EUR	0.389137	0.0158332	9.56394	0.563431	UTR3	.	.	.	.	.
12:49033712	0.00277152	0.00235507	KMT2D	EUR	1.19561	0.651691	2.19351	0.563923	exonic	nonsynonymous SNV	p.P3665A	Benign|Uncertain significance|Likely benign	13.41	B
12:49029110	0.000173175	0.0	KMT2D	EUR	2.37186	0.126179	44.5853	0.563937	exonic	synonymous SNV	p.D4734D	Uncertain significance	.	.
12:49033392	0.000129994	0.0	KMT2D	EUR	2.38922	0.122272	46.6861	0.565771	exonic	synonymous SNV	p.P3771P	Likely benign	.	.
12:49054593	4.32975e-05	0.000181159	KMT2D	EUR	0.443827	0.0273624	7.19902	0.567717	exonic	nonsynonymous SNV	p.S112T	.	17.10	B
12:49030730	4.32938e-05	0.0	KMT2D	EUR	0.396597	0.0161151	9.76038	0.571468	exonic	synonymous SNV	p.T4570T	.	.	.
12:49037426	8.65951e-05	0.000181094	KMT2D	EUR	0.50019	0.0442557	5.65328	0.575536	exonic	synonymous SNV	p.Q3310Q	.	.	.
12:49040851	0.000173175	0.0	KMT2D	EUR	2.29273	0.122026	43.0777	0.579289	exonic	nonsynonymous SNV	p.V2307I	.	20.7	B
12:49051446	0.000181324	0.000190476	KMT2D	EUR	0.535688	0.0584505	4.90948	0.580784	exonic	nonsynonymous SNV	p.R746Q	.	0.230	B
12:49059907	8.71992e-05	0.000182083	KMT2D	EUR	0.505637	0.0444656	5.74982	0.582471	UTR5	.	.	.	.	.
12:49041306	4.33125e-05	0.0	KMT2D	EUR	0.410102	0.0166408	10.1067	0.585639	exonic	nonsynonymous SNV	p.S2155L	.	24.6	B
12:49050704	4.36262e-05	0.0	KMT2D	EUR	0.415172	0.0168901	10.2053	0.590518	exonic	nonsynonymous SNV	p.G962R	.	22.9	B
12:49020678	0.000173265	0.0	KMT2D	EUR	2.22752	0.118941	41.717	0.592141	UTR3	.	.	.	.	.
12:49027137	4.33727e-05	0.0	KMT2D	EUR	0.418378	0.0170123	10.289	0.593828	exonic	synonymous SNV	p.E4943E	.	.	.
12:49020605	8.68961e-05	0.000182149	KMT2D	EUR	0.519852	0.0462862	5.83859	0.59602	UTR3	.	.	.	.	.
12:49032242	4.33013e-05	0.0	KMT2D	EUR	0.421752	0.0171287	10.3846	0.597374	exonic	nonsynonymous SNV	p.P4155T	.	13.07	B
12:49033693	8.65726e-05	0.0	KMT2D	EUR	2.24697	0.107587	46.9282	0.601584	exonic	nonsynonymous SNV	p.P3671R	.	22.6	A
12:49033531	0.000129938	0.0	KMT2D	EUR	2.20835	0.111949	43.563	0.60256	exonic	nonsynonymous SNV	p.Q3725P	.	22.6	P
12:49039931	0.000130265	0.0	KMT2D	EUR	2.19173	0.110546	43.4544	0.606634	exonic	synonymous SNV	p.P2613P	Uncertain significance	.	.
12:49060579	0.000259808	0.000362188	KMT2D	EUR	0.653541	0.128469	3.32466	0.608311	UTR5	.	.	.	.	.
12:49038028	4.3305e-05	0.000181094	KMT2D	EUR	0.461875	0.0237708	8.97442	0.609837	exonic	nonsynonymous SNV	p.R3110C	.	23.8	B
12:49026408	0.000129859	0.0	KMT2D	EUR	2.16609	0.110134	42.6019	0.611082	exonic	synonymous SNV	p.H5186H	.	.	.
12:49019913	0.000135294	0.0	KMT2D	EUR	2.13052	0.108319	41.9051	0.618747	UTR3	.	.	.	.	.
12:49019415	4.44089e-05	0.0	KMT2D	EUR	0.448898	0.0182678	11.0308	0.623904	UTR3	.	.	.	.	.
12:49041324	4.33313e-05	0.0	KMT2D	EUR	0.451397	0.0183659	11.0945	0.626332	exonic	nonsynonymous SNV	p.S2149L	.	23.7	B
12:49051713	8.81834e-05	0.0	KMT2D	EUR	2.12486	0.0975702	46.2747	0.631594	exonic	nonsynonymous SNV	p.P657L	.	17.48	B
12:49021243	0.00125835	0.00145613	KMT2D	EUR	0.822604	0.370154	1.8281	0.631731	UTR3	.	.	.	.	.
12:49039866	0.000259763	0.000181094	KMT2D	EUR	1.68648	0.19813	14.3553	0.632405	exonic	nonsynonymous SNV	p.R2635Q	Likely benign	24.2	B
12:49038452	0.00017337	0.0	KMT2D	EUR	2.02848	0.108696	37.8554	0.635719	exonic	synonymous SNV	p.P2968P	.	.	.
12:49046638	0.00017316	0.0	KMT2D	EUR	2.03555	0.106996	38.7251	0.636275	exonic	synonymous SNV	p.T1463T	Likely benign	.	.
12:49021047	4.329e-05	0.000181159	KMT2D	EUR	0.511641	0.0313465	8.35107	0.638112	UTR3	.	.	.	.	.
12:49051451	4.58842e-05	0.0	KMT2D	EUR	0.465039	0.0189287	11.4251	0.639262	exonic	synonymous SNV	p.S744S	other|Uncertain significance	.	.
12:49040956	8.66852e-05	0.0	KMT2D	EUR	2.06729	0.0985187	43.3793	0.640037	exonic	synonymous SNV	p.L2272L	.	.	.
12:49039816	0.000649913	0.000543281	KMT2D	EUR	1.35028	0.383299	4.75677	0.640196	exonic	nonsynonymous SNV	p.M2652L	Uncertain significance|Likely benign	16.25	B
12:49040959	0.000952546	0.00108696	KMT2D	EUR	0.803942	0.321104	2.01281	0.641183	exonic	nonsynonymous SNV	p.P2271S	not provided	18.80	B
12:49026876	0.00034638	0.000181094	KMT2D	EUR	1.64828	0.201419	13.4885	0.641257	exonic	synonymous SNV	p.R5030R	other|Likely benign	.	.
12:49021324	0.00038961	0.000543281	KMT2D	EUR	0.729787	0.193257	2.75585	0.642182	UTR3	.	.	Likely benign	.	.
12:49041207	0.000130028	0.000181159	KMT2D	EUR	0.583651	0.0595805	5.71745	0.643744	exonic	nonsynonymous SNV	p.R2188H	.	22.9	B
12:49038987	0.000129893	0.0	KMT2D	EUR	2.01669	0.101476	40.079	0.645585	exonic	nonsynonymous SNV	p.Q2790L	.	19.65	B
12:49060377	8.66401e-05	0.000181094	KMT2D	EUR	0.557509	0.0453934	6.84716	0.64797	UTR5	.	.	.	.	.
12:49041456	4.33802e-05	0.0	KMT2D	EUR	0.475619	0.019361	11.684	0.64913	exonic	nonsynonymous SNV	p.R2105H	.	24.4	B
12:49037871	4.32863e-05	0.0	KMT2D	EUR	0.475659	0.0193649	11.6836	0.649155	exonic	nonsynonymous SNV	p.G3162D	.	14.18	B
12:49031872	8.65876e-05	0.0	KMT2D	EUR	2.0233	0.0970372	42.1873	0.649291	exonic	nonsynonymous SNV	p.G4278V	.	20.1	B
12:49041141	0.00272822	0.00307971	KMT2D	EUR	0.881591	0.511346	1.51992	0.650197	exonic	nonsynonymous SNV	p.P2210L	Likely benign|Likely benign	15.23	B
12:49027000	4.329e-05	0.0	KMT2D	EUR	0.478772	0.0194907	11.7606	0.652036	exonic	nonsynonymous SNV	p.R4989Q	.	23.8	A
12:49028028	4.33539e-05	0.0	KMT2D	EUR	0.480717	0.0195665	11.8105	0.653844	exonic	nonsynonymous SNV	p.K4832N	.	17.96	A
12:49033525	0.000130242	0.000181357	KMT2D	EUR	0.59139	0.0586703	5.96115	0.655902	exonic	nonsynonymous SNV	p.R3727H	.	22.8	A
12:49029062	4.3305e-05	0.0	KMT2D	EUR	0.48383	0.0196973	11.8845	0.656677	exonic	synonymous SNV	p.P4750P	.	.	.
12:49051958	0.00043802	0.000546448	KMT2D	EUR	0.740106	0.195892	2.79621	0.657207	exonic	synonymous SNV	p.P575P	Likely benign|Uncertain significance	.	.
12:49049699	4.32863e-05	0.0	KMT2D	EUR	0.485992	0.0197821	11.9395	0.658668	exonic	nonsynonymous SNV	p.R1297C	Uncertain significance	24.9	P
12:49042306	8.66476e-05	0.000181357	KMT2D	EUR	0.580649	0.0520413	6.47858	0.658699	exonic	synonymous SNV	p.P1964P	Uncertain significance	.	.
12:49050741	0.000176523	0.0	KMT2D	EUR	1.93285	0.103493	36.0981	0.659041	exonic	synonymous SNV	p.P949P	Uncertain significance	.	.
12:49039502	4.33088e-05	0.0	KMT2D	EUR	0.487545	0.0198239	11.9906	0.660189	exonic	nonsynonymous SNV	p.G2721D	.	17.74	B
12:49039941	0.00017322	0.0	KMT2D	EUR	1.92529	0.103149	35.9355	0.660879	exonic	nonsynonymous SNV	p.L2610P	Uncertain significance	21.3	B
12:49052193	0.000389813	0.000181225	KMT2D	EUR	1.58597	0.198257	12.6871	0.663773	exonic	nonsynonymous SNV	p.P497L	Likely benign	19.22	B
12:49050427	4.33727e-05	0.0	KMT2D	EUR	0.49716	0.0202357	12.2144	0.668769	exonic	nonsynonymous SNV	p.P1054L	Uncertain significance	18.35	B
12:49021695	4.33163e-05	0.0	KMT2D	EUR	0.498373	0.0201855	12.3046	0.670332	UTR3	.	.	.	.	.
12:49024823	8.65726e-05	0.000181094	KMT2D	EUR	0.588532	0.0507108	6.8303	0.671688	exonic	nonsynonymous SNV	p.R5303H	.	25.0	P
12:49041374	0.000129881	0.0	KMT2D	EUR	1.88836	0.0972394	36.6714	0.674454	exonic	synonymous SNV	p.P2132P	.	.	.
12:49020251	0.000481274	0.000365364	KMT2D	EUR	1.38426	0.302375	6.33707	0.675262	UTR3	.	.	Uncertain significance	.	.
12:49044769	4.329e-05	0.0	KMT2D	EUR	0.505792	0.0205905	12.4244	0.676443	exonic	synonymous SNV	p.D1646D	.	.	.
12:49020318	0.000129994	0.0	KMT2D	EUR	1.88566	0.0957314	37.1425	0.676606	UTR3	.	.	.	.	.
12:49040582	0.000303162	0.000181291	KMT2D	EUR	1.56883	0.188831	13.034	0.676768	exonic	synonymous SNV	p.C2396C	other|Benign	.	.
12:49041350	4.36148e-05	0.0	KMT2D	EUR	0.508592	0.0206989	12.4966	0.678942	exonic	synonymous SNV	p.D2140D	.	.	.
12:49040122	8.65801e-05	0.000181094	KMT2D	EUR	0.599819	0.0521949	6.89307	0.681591	exonic	nonsynonymous SNV	p.P2550T	.	20.7	B
12:49041001	4.32975e-05	0.0	KMT2D	EUR	0.514232	0.0208745	12.6678	0.684134	exonic	nonsynonymous SNV	p.V2257M	.	21.8	B
12:49040869	8.65876e-05	0.0	KMT2D	EUR	1.87624	0.0896777	39.2546	0.685038	exonic	nonsynonymous SNV	p.P2301S	not provided	18.81	B
12:49021445	0.00017316	0.0	KMT2D	EUR	1.8347	0.0970919	34.6693	0.685684	UTR3	.	.	.	.	.
12:49051718	0.00089043	0.000978857	KMT2D	EUR	0.814828	0.299736	2.2151	0.68818	exonic	synonymous SNV	p.P655P	Likely benign	.	.
12:49041416	0.00125563	0.00108735	KMT2D	EUR	1.19987	0.490523	2.93501	0.689705	exonic	synonymous SNV	p.P2118P	other|Likely benign	.	.
12:49039748	4.33013e-05	0.000181159	KMT2D	EUR	0.558555	0.0320049	9.74799	0.689748	exonic	synonymous SNV	p.Q2674Q	.	.	.
12:49044470	0.00017331	0.0	KMT2D	EUR	1.80479	0.0948697	34.3341	0.694422	exonic	synonymous SNV	p.P1672P	Benign|Likely benign	.	.
12:49040199	0.000129971	0.000181159	KMT2D	EUR	0.634118	0.0644943	6.23476	0.696085	exonic	nonsynonymous SNV	p.T2524M	.	23.0	B
12:49060715	8.66101e-05	0.0	KMT2D	EUR	1.82508	0.0874593	38.0855	0.697933	UTR5	.	.	.	.	.
12:49033564	0.000131718	0.000184843	KMT2D	EUR	0.634545	0.0628774	6.40369	0.699766	exonic	nonsynonymous SNV	p.R3714K	Benign	21.6	A
12:49032219	8.66176e-05	0.0	KMT2D	EUR	1.82586	0.0849149	39.2601	0.700537	exonic	synonymous SNV	p.R4162R	.	.	.
12:49050947	8.65951e-05	0.000181094	KMT2D	EUR	0.618203	0.0526322	7.26123	0.701989	exonic	synonymous SNV	p.P912P	.	.	.
12:49031384	8.68508e-05	0.0	KMT2D	EUR	1.82363	0.0834475	39.8528	0.702612	exonic	nonsynonymous SNV	p.G4441W	.	22.5	B
12:49049214	8.66026e-05	0.0	KMT2D	EUR	1.81563	0.0840787	39.2076	0.703592	exonic	nonsynonymous SNV	p.R1304H	.	24.9	P
12:49027073	8.65876e-05	0.0	KMT2D	EUR	1.79918	0.0843714	38.3668	0.70676	exonic	nonsynonymous SNV	p.A4965T	.	21.1	B
12:49030920	0.00528093	0.00488953	KMT2D	EUR	1.08479	0.709226	1.65924	0.707389	exonic	synonymous SNV	p.S4548S	other|Likely benign	.	.
12:49031177	4.33013e-05	0.0	KMT2D	EUR	0.545584	0.0222016	13.4072	0.710705	exonic	nonsynonymous SNV	p.E4510Q	.	21.9	B
12:49051554	0.000129904	0.000181159	KMT2D	EUR	0.651451	0.065962	6.43384	0.713791	exonic	nonsynonymous SNV	p.P710R	.	15.27	B
12:49031792	0.00329004	0.00325969	KMT2D	EUR	1.10196	0.65464	1.85494	0.7148	exonic	nonsynonymous SNV	p.V4305I	other|Uncertain significance|Likely benign|Likely benign	18.18	B
12:49027130	4.53968e-05	0.0	KMT2D	EUR	0.553581	0.0225263	13.6042	0.717353	exonic	nonsynonymous SNV	p.V4946I	.	11.28	B
12:49060324	8.67679e-05	0.0	KMT2D	EUR	1.76245	0.0817188	38.011	0.717607	UTR5	.	.	.	.	.
12:49033858	4.33614e-05	0.0	KMT2D	EUR	0.556757	0.0226675	13.675	0.719927	exonic	nonsynonymous SNV	p.V3616A	.	19.50	A
12:49040271	4.33013e-05	0.0	KMT2D	EUR	0.558697	0.0227401	13.7265	0.721545	exonic	nonsynonymous SNV	p.A2500V	.	23.2	B
12:49031647	0.00012987	0.0	KMT2D	EUR	1.71766	0.0856427	34.4496	0.723642	exonic	nonsynonymous SNV	p.P4353L	Likely benign	18.16	B
12:49054048	8.65801e-05	0.0	KMT2D	EUR	1.75292	0.0780303	39.3789	0.723707	exonic	synonymous SNV	p.S201S	.	.	.
12:49040380	4.33388e-05	0.0	KMT2D	EUR	0.565508	0.0229525	13.9331	0.727337	exonic	nonsynonymous SNV	p.A2464T	.	22.6	B
12:49039938	8.66176e-05	0.0	KMT2D	EUR	1.71598	0.082289	35.7836	0.727519	exonic	nonsynonymous SNV	p.R2611H	.	23.2	A
12:49033482	8.7974e-05	0.0	KMT2D	EUR	1.72057	0.0808358	36.622	0.727986	exonic	synonymous SNV	p.Q3741Q	.	.	.
12:49059769	4.34292e-05	0.0	KMT2D	EUR	0.568158	0.0231231	13.9602	0.729264	UTR5	.	.	.	.	.
12:49037177	8.65876e-05	0.0	KMT2D	EUR	0.586143	0.0277087	12.3991	0.731544	exonic	synonymous SNV	p.P3393P	Likely benign	.	.
12:49038798	4.33238e-05	0.0	KMT2D	EUR	0.570879	0.0230855	14.1172	0.731979	exonic	nonsynonymous SNV	p.P2853L	.	22.4	B
12:49030355	4.34518e-05	0.0	KMT2D	EUR	0.571563	0.0232365	14.0591	0.732102	exonic	nonsynonymous SNV	p.V4642I	.	22.1	B
12:49041262	0.00017319	0.0	KMT2D	EUR	1.66241	0.0890206	31.0447	0.73361	exonic	nonsynonymous SNV	p.Q2170E	.	22.6	B
12:49026228	4.32975e-05	0.0	KMT2D	EUR	0.573988	0.0233592	14.1042	0.73397	exonic	synonymous SNV	p.I5246I	.	.	.
12:49042324	0.0010404	0.000907112	KMT2D	EUR	1.18683	0.436801	3.22472	0.736978	exonic	synonymous SNV	p.R1958R	Likely benign	.	.
12:49020760	0.000129893	0.0	KMT2D	EUR	1.66872	0.0837873	33.2347	0.737258	UTR3	.	.	.	.	.
12:49032699	0.000259875	0.000362319	KMT2D	EUR	0.756343	0.144592	3.95633	0.740793	exonic	synonymous SNV	p.P4002P	.	.	.
12:49054060	8.65951e-05	0.0	KMT2D	EUR	1.66969	0.07944	35.0941	0.741455	exonic	synonymous SNV	p.C197C	.	.	.
12:49040601	8.65801e-05	0.0	KMT2D	EUR	1.6698	0.0776102	35.9263	0.743323	exonic	nonsynonymous SNV	p.P2390L	.	18.05	B
12:49027314	8.65951e-05	0.0	KMT2D	EUR	1.65773	0.0778606	35.2946	0.745994	exonic	synonymous SNV	p.P4884P	.	.	.
12:49059888	0.000961791	0.000913743	KMT2D	EUR	0.852316	0.317299	2.28946	0.751269	UTR5	.	.	.	.	.
12:49040267	4.33013e-05	0.0	KMT2D	EUR	1.66964	0.0678161	41.1069	0.753811	exonic	synonymous SNV	p.G2501G	.	.	.
12:49053534	8.65876e-05	0.0	KMT2D	EUR	1.63186	0.0757722	35.1443	0.754528	exonic	nonsynonymous SNV	p.T261A	.	23.1	A
12:49046635	0.00012987	0.0	KMT2D	EUR	1.60399	0.0824462	31.2058	0.755033	exonic	synonymous SNV	p.V1464V	.	.	.
12:49049991	4.33013e-05	0.0	KMT2D	EUR	0.601416	0.024438	14.8007	0.755705	exonic	synonymous SNV	p.L1199L	.	.	.
12:49021528	0.000216431	0.00036245	KMT2D	EUR	0.766085	0.142768	4.11076	0.755912	UTR3	.	.	.	.	.
12:49060729	0.000130005	0.000181291	KMT2D	EUR	1.43328	0.146043	14.0665	0.757381	UTR5	.	.	.	.	.
12:49033668	0.000303057	0.000181159	KMT2D	EUR	1.39936	0.164675	11.8913	0.758255	exonic	synonymous SNV	p.Q3679Q	other	.	.
12:49041197	0.00413907	0.00457038	KMT2D	EUR	0.933198	0.598392	1.45533	0.760408	exonic	synonymous SNV	p.T2191T	other|Uncertain significance|Likely benign	.	.
12:49040962	8.65876e-05	0.0	KMT2D	EUR	0.607889	0.0247375	14.938	0.760583	exonic	nonsynonymous SNV	p.E2270K	.	21.2	B
12:49030645	0.000129859	0.000181094	KMT2D	EUR	0.699991	0.0700813	6.9917	0.761305	exonic	nonsynonymous SNV	p.A4599T	.	14.52	B
12:49030959	0.00017319	0.0	KMT2D	EUR	1.58595	0.0804885	31.2496	0.761708	exonic	synonymous SNV	p.S4535S	.	.	.
12:49049142	4.32938e-05	0.0	KMT2D	EUR	0.612666	0.0249359	15.053	0.764225	exonic	nonsynonymous SNV	p.R1328Q	.	24.8	P
12:49043370	0.00030303	0.000362188	KMT2D	EUR	0.784587	0.159793	3.85234	0.765089	exonic	synonymous SNV	p.D1842D	Uncertain significance	.	.
12:49037284	4.32938e-05	0.0	KMT2D	EUR	0.615268	0.0250366	15.12	0.766219	exonic	nonsynonymous SNV	p.S3358G	.	19.63	B
12:49021418	0.00025974	0.000181094	KMT2D	EUR	1.37916	0.163348	11.6444	0.767727	UTR3	.	.	Likely benign	.	.
12:49046117	0.000129926	0.0	KMT2D	EUR	1.56408	0.0802194	30.4955	0.767879	exonic	synonymous SNV	p.A1547A	.	.	.
12:49040600	8.72905e-05	0.0	KMT2D	EUR	0.630738	0.0295191	13.4771	0.767986	exonic	synonymous SNV	p.P2390P	Uncertain significance|Likely benign	.	.
12:49048667	8.65876e-05	0.0	KMT2D	EUR	1.58097	0.0752522	33.2145	0.768124	exonic	synonymous SNV	p.L1375L	Uncertain significance	.	.
12:49052082	8.70701e-05	0.0	KMT2D	EUR	1.58533	0.0727248	34.5587	0.769485	exonic	nonsynonymous SNV	p.T534M	.	17.96	B
12:49027276	8.67303e-05	0.0	KMT2D	EUR	1.59045	0.0711192	35.5673	0.769773	exonic	nonsynonymous SNV	p.N4897S	.	21.8	B
12:49042607	0.000129926	0.0	KMT2D	EUR	1.56082	0.0785011	31.0334	0.770399	exonic	nonsynonymous SNV	p.M1941V	.	18.29	B
12:49021750	8.65876e-05	0.0	KMT2D	EUR	1.57097	0.0736569	33.5058	0.772344	UTR3	.	.	.	.	.
12:49060600	8.66026e-05	0.0	KMT2D	EUR	0.641042	0.0305481	13.452	0.774628	UTR5	.	.	.	.	.
12:49040835	8.65951e-05	0.0	KMT2D	EUR	1.55953	0.0743662	32.7047	0.774718	exonic	nonsynonymous SNV	p.S2312L	.	22.7	B
12:49038322	8.65726e-05	0.0	KMT2D	EUR	0.641149	0.0304011	13.5216	0.775069	exonic	synonymous SNV	p.L3012L	Likely benign	.	.
12:49037424	4.32938e-05	0.0	KMT2D	EUR	0.627843	0.0255576	15.4235	0.775666	exonic	nonsynonymous SNV	p.Q3311R	.	21.5	B
12:49033095	0.000259763	0.000181094	KMT2D	EUR	1.36222	0.159619	11.6254	0.777506	exonic	nonsynonymous SNV	p.M3870I	Benign|Likely benign	20.5	B
12:49027265	0.000259763	0.000181225	KMT2D	EUR	1.36047	0.160059	11.5636	0.778001	exonic	nonsynonymous SNV	p.L4901V	.	19.04	B
12:49021451	0.000129893	0.0	KMT2D	EUR	1.53353	0.0777377	30.2518	0.778689	UTR3	.	.	.	.	.
12:49050276	0.00012987	0.0	KMT2D	EUR	1.51561	0.077779	29.5333	0.783751	exonic	synonymous SNV	p.P1104P	.	.	.
12:49052220	0.000129938	0.0	KMT2D	EUR	1.51243	0.0766158	29.8562	0.785727	exonic	nonsynonymous SNV	p.P488L	.	11.95	B
12:49030931	8.65726e-05	0.0	KMT2D	EUR	0.656793	0.0312546	13.802	0.786722	exonic	nonsynonymous SNV	p.V4545I	.	20.9	B
12:49044234	8.65801e-05	0.0	KMT2D	EUR	1.51752	0.0689708	33.3891	0.791432	exonic	synonymous SNV	p.A1718A	.	.	.
12:49041361	0.000131973	0.0	KMT2D	EUR	1.49292	0.0753198	29.5914	0.792573	exonic	nonsynonymous SNV	p.T2137A	Uncertain significance	21.0	B
12:49031265	8.67679e-05	0.0	KMT2D	EUR	1.50924	0.0694359	32.8043	0.793311	exonic	synonymous SNV	p.S4480S	.	.	.
12:49019416	8.66776e-05	0.0	KMT2D	EUR	0.666493	0.0318796	13.9341	0.793648	UTR3	.	.	.	.	.
12:49022115	0.000259853	0.000181422	KMT2D	EUR	1.33093	0.155288	11.4071	0.794238	exonic	synonymous SNV	p.A5483A	.	.	.
12:49041132	8.66101e-05	0.0	KMT2D	EUR	0.672865	0.032154	14.0806	0.798443	exonic	nonsynonymous SNV	p.G2213D	.	16.74	B
12:49051461	0.000129904	0.000181159	KMT2D	EUR	0.743255	0.0755309	7.31394	0.799231	exonic	nonsynonymous SNV	p.P741L	not provided	6.453	B
12:49029074	0.000650139	0.000543281	KMT2D	EUR	1.17613	0.334107	4.14021	0.800544	exonic	synonymous SNV	p.R4746R	Benign|Benign	.	.
12:49051096	4.32938e-05	0.0	KMT2D	EUR	0.662642	0.0269741	16.2783	0.801084	exonic	nonsynonymous SNV	p.R863W	.	18.75	B
12:49049970	8.70777e-05	0.000182349	KMT2D	EUR	0.73349	0.063202	8.51252	0.80429	exonic	synonymous SNV	p.N1206N	.	.	.
12:49038809	0.000562966	0.000543675	KMT2D	EUR	0.853404	0.238103	3.05876	0.807701	exonic	synonymous SNV	p.A2849A	Likely benign	.	.
12:49052305	0.000259763	0.000181159	KMT2D	EUR	1.30139	0.15355	11.0297	0.809097	exonic	nonsynonymous SNV	p.P460T	Uncertain significance|Likely benign	20.9	B
12:49021582	8.65951e-05	0.0	KMT2D	EUR	1.45179	0.068687	30.6853	0.81073	UTR3	.	.	.	.	.
12:49048734	4.329e-05	0.0	KMT2D	EUR	0.677368	0.0274686	16.7037	0.811722	exonic	synonymous SNV	p.E1352E	Uncertain significance	.	.
12:49030976	4.329e-05	0.0	KMT2D	EUR	1.47035	0.0598413	36.1279	0.813432	exonic	nonsynonymous SNV	p.D4530N	Uncertain significance	24.1	B
12:49044460	4.32863e-05	0.0	KMT2D	EUR	1.46514	0.0596319	35.9981	0.815117	exonic	nonsynonymous SNV	p.P1676A	.	20.3	B
12:49040739	8.65951e-05	0.0	KMT2D	EUR	1.4328	0.0676865	30.33	0.817381	exonic	nonsynonymous SNV	p.G2344D	.	21.3	A
12:49034448	0.00012987	0.0	KMT2D	EUR	1.41608	0.0729461	27.49	0.818172	exonic	nonsynonymous SNV	p.P3490L	.	23.4	B
12:49032181	0.000735994	0.000905469	KMT2D	EUR	0.88727	0.32003	2.45992	0.81818	exonic	nonsynonymous SNV	p.P4175Q	Likely benign	15.14	B
12:49042231	8.66401e-05	0.0	KMT2D	EUR	1.43147	0.0648754	31.5854	0.820245	exonic	synonymous SNV	p.T1989T	.	.	.
12:49041421	8.66026e-05	0.0	KMT2D	EUR	1.43005	0.0648043	31.5571	0.820741	exonic	nonsynonymous SNV	p.P2117S	Likely benign	22.5	B
12:49039328	8.66026e-05	0.0	KMT2D	EUR	0.703026	0.0326654	15.1305	0.82196	exonic	nonsynonymous SNV	p.S2754G	.	11.62	B
12:49021795	0.000995671	0.000905797	KMT2D	EUR	1.12145	0.412416	3.0495	0.822302	exonic	synonymous SNV	p.R5533R	Likely benign|Likely benign	.	.
12:49050726	8.70625e-05	0.0	KMT2D	EUR	1.41806	0.0663885	30.2896	0.82306	exonic	nonsynonymous SNV	p.L954F	.	19.83	B
12:49040822	4.33388e-05	0.0	KMT2D	EUR	1.43822	0.0584117	35.4121	0.824058	exonic	synonymous SNV	p.L2316L	.	.	.
12:49039267	4.34518e-05	0.0	KMT2D	EUR	1.43341	0.0583417	35.2176	0.825539	exonic	nonsynonymous SNV	p.R2774Q	.	24.4	B
12:49059731	8.71308e-05	0.0	KMT2D	EUR	0.721054	0.0344942	15.0726	0.832999	UTR5	.	.	.	.	.
12:49032756	8.65801e-05	0.0	KMT2D	EUR	0.7212	0.0345444	15.0568	0.833033	exonic	synonymous SNV	p.T3983T	.	.	.
12:49041496	8.65876e-05	0.0	KMT2D	EUR	1.38642	0.0639886	30.0393	0.835074	exonic	nonsynonymous SNV	p.D2092N	.	23.7	B
12:49040626	0.00620283	0.00634748	KMT2D	EUR	1.04115	0.7121	1.52224	0.835184	exonic	nonsynonymous SNV	p.P2382S	Benign|Benign	22.4	B
12:49037617	4.32975e-05	0.0	KMT2D	EUR	0.713713	0.0290485	17.5357	0.836417	exonic	synonymous SNV	p.L3247L	.	.	.
12:49032988	4.33463e-05	0.0	KMT2D	EUR	1.39958	0.056929	34.4081	0.836975	exonic	nonframeshift insertion	p.L3906delinsQL	.	.	.
12:49051621	0.000173596	0.000181686	KMT2D	EUR	1.25327	0.139522	11.2576	0.840264	exonic	nonsynonymous SNV	p.R688C	Likely benign	22.3	B
12:49060791	8.66401e-05	0.0	KMT2D	EUR	1.36705	0.0644841	28.9813	0.840969	UTR5	.	.	.	.	.
12:49021318	8.66326e-05	0.0	KMT2D	EUR	1.36663	0.0646099	28.9069	0.841009	UTR3	.	.	.	.	.
12:49055344	8.66176e-05	0.0	KMT2D	EUR	1.36637	0.0634348	29.4311	0.842033	UTR5	.	.	.	.	.
12:49034472	8.65801e-05	0.0	KMT2D	EUR	1.3623	0.064855	28.6154	0.842248	exonic	nonsynonymous SNV	p.R3482Q	.	22.6	B
12:49031341	4.32863e-05	0.0	KMT2D	EUR	0.722991	0.0293441	17.8133	0.842733	exonic	nonsynonymous SNV	p.R4455H	.	23.7	B
12:49060763	9.01957e-05	0.0	KMT2D	EUR	1.36057	0.0645557	28.6752	0.843058	UTR5	.	.	.	.	.
12:49038777	0.000130719	0.000182615	KMT2D	EUR	0.794719	0.0807131	7.82498	0.843903	exonic	nonsynonymous SNV	p.R2860H	.	23.8	B
12:49054097	8.65951e-05	0.0	KMT2D	EUR	0.736938	0.0349802	15.5253	0.844372	exonic	nonsynonymous SNV	p.R185H	.	24.7	B
12:49052385	8.66401e-05	0.0	KMT2D	EUR	0.741376	0.03538	15.5353	0.84713	exonic	nonsynonymous SNV	p.P433L	.	19.63	B
12:49020754	8.65801e-05	0.0	KMT2D	EUR	1.33885	0.0607323	29.5152	0.8533	UTR3	.	.	Uncertain significance	.	.
12:49044950	4.32938e-05	0.0	KMT2D	EUR	1.35244	0.0550378	33.2333	0.85337	exonic	nonsynonymous SNV	p.R1586H	.	25.1	B
12:49030977	0.00012987	0.000181225	KMT2D	EUR	0.804843	0.0780428	8.30021	0.855298	exonic	synonymous SNV	p.S4529S	.	.	.
12:49033325	0.000909248	0.000724375	KMT2D	EUR	1.10444	0.374918	3.25348	0.856985	exonic	nonsynonymous SNV	p.P3794S	Likely benign	17.78	B
12:49043911	4.32863e-05	0.0	KMT2D	EUR	0.748918	0.0304671	18.4093	0.859527	exonic	nonsynonymous SNV	p.R1759H	.	25.1	P
12:49053302	8.66026e-05	0.0	KMT2D	EUR	1.31294	0.0628233	27.439	0.860643	exonic	nonsynonymous SNV	p.K287E	.	21.0	B
12:49051310	8.98876e-05	0.0	KMT2D	EUR	0.761423	0.0361469	16.0391	0.86085	exonic	synonymous SNV	p.Q791Q	Uncertain significance	.	.
12:49032500	0.00012987	0.0	KMT2D	EUR	1.29972	0.0669312	25.2391	0.86248	exonic	nonsynonymous SNV	p.L4069F	.	16.18	B
12:49019797	0.000357366	0.000364697	KMT2D	EUR	0.871596	0.182402	4.16486	0.863272	UTR3	.	.	.	.	.
12:49050466	8.66626e-05	0.0	KMT2D	EUR	1.30775	0.0609262	28.0703	0.863833	exonic	nonsynonymous SNV	p.Q1041R	.	16.21	B
12:49029476	4.32975e-05	0.0	KMT2D	EUR	0.758904	0.0308802	18.6507	0.865891	exonic	nonsynonymous SNV	p.D4667G	.	19.09	B
12:49048701	8.66026e-05	0.0	KMT2D	EUR	0.769339	0.0365673	16.1861	0.866026	exonic	synonymous SNV	p.T1363T	Likely benign|Likely benign	.	.
12:49054324	4.3305e-05	0.0	KMT2D	EUR	1.31158	0.0532887	32.2816	0.86819	exonic	nonsynonymous SNV	p.F165V	.	22.3	P
12:49020064	4.3305e-05	0.0	KMT2D	EUR	0.764843	0.0311235	18.7956	0.869644	UTR3	.	.	.	.	.
12:49037957	8.66026e-05	0.0	KMT2D	EUR	0.779855	0.0371234	16.3825	0.872839	exonic	synonymous SNV	p.Q3133Q	.	.	.
12:49055292	4.329e-05	0.0	KMT2D	EUR	0.772864	0.0314518	18.9916	0.874671	exonic	nonsynonymous SNV	p.K11N	.	23.7	A
12:49040212	0.000129904	0.0	KMT2D	EUR	1.26841	0.0641132	25.094	0.875936	exonic	nonsynonymous SNV	p.R2520W	.	23.6	A
12:49020218	4.34292e-05	0.0	KMT2D	EUR	1.28621	0.0523372	31.6093	0.877547	UTR3	.	.	.	.	.
12:49021481	8.65951e-05	0.0	KMT2D	EUR	0.79276	0.0379935	16.5415	0.880906	UTR3	.	.	.	.	.
12:49030996	8.69716e-05	0.0	KMT2D	EUR	1.26157	0.0592737	26.8509	0.881613	exonic	nonsynonymous SNV	p.K4523R	.	22.1	B
12:49028011	0.000130152	0.0	KMT2D	EUR	1.25051	0.0643382	24.3056	0.882604	exonic	nonsynonymous SNV	p.P4838L	.	22.2	B
12:49060635	8.66401e-05	0.0	KMT2D	EUR	0.795872	0.0380475	16.648	0.882996	UTR5	.	.	.	.	.
12:49021573	0.000259718	0.000181094	KMT2D	EUR	1.17483	0.135945	10.1528	0.883582	UTR3	.	.	Uncertain significance	.	.
12:49038582	0.00233807	0.00235422	KMT2D	EUR	0.955747	0.516445	1.76873	0.885404	exonic	nonsynonymous SNV	p.A2925V	Benign|Uncertain significance|Likely benign	18.15	B
12:49040963	0.00034638	0.000362188	KMT2D	EUR	0.892834	0.184619	4.31781	0.887899	exonic	synonymous SNV	p.S2269S	Uncertain significance|Benign|Likely benign	.	.
12:49051743	0.000748305	0.000735294	KMT2D	EUR	1.08247	0.355746	3.29377	0.888991	exonic	nonsynonymous SNV	p.P647Q	Uncertain significance|Likely benign	19.61	B
12:49050946	0.000130163	0.0	KMT2D	EUR	1.23531	0.0630348	24.2086	0.889291	exonic	nonsynonymous SNV	p.E913K	Uncertain significance	20.5	B
12:49039800	8.65951e-05	0.000181094	KMT2D	EUR	0.841962	0.0737107	9.61734	0.889902	exonic	nonsynonymous SNV	p.A2657V	Uncertain significance	15.23	B
12:49043753	8.65876e-05	0.0	KMT2D	EUR	1.23254	0.0591121	25.6996	0.89268	exonic	nonsynonymous SNV	p.D1783E	.	19.54	A
12:49060587	8.70474e-05	0.0	KMT2D	EUR	1.23246	0.0589657	25.7599	0.8928	UTR5	.	.	.	.	.
12:49054552	8.65801e-05	0.0	KMT2D	EUR	0.811479	0.0386205	17.0505	0.893042	exonic	nonsynonymous SNV	p.P126A	.	22.0	B
12:49040107	4.32938e-05	0.0	KMT2D	EUR	0.804135	0.0327276	19.758	0.893837	exonic	nonsynonymous SNV	p.G2555S	.	18.44	B
12:49041192	4.33088e-05	0.0	KMT2D	EUR	0.808173	0.0328814	19.8636	0.896273	exonic	nonsynonymous SNV	p.P2193L	.	23.5	B
12:49041018	0.0014287	0.0014498	KMT2D	EUR	0.949781	0.433672	2.08011	0.897503	exonic	nonsynonymous SNV	p.S2251L	Benign|Likely benign	23.2	B
12:49051689	8.75657e-05	0.0	KMT2D	EUR	0.818972	0.0392105	17.1055	0.897521	exonic	nonsynonymous SNV	p.P665L	.	22.5	B
12:49053044	8.65801e-05	0.0	KMT2D	EUR	0.820348	0.0393555	17.0998	0.898311	exonic	nonsynonymous SNV	p.A328V	.	13.55	B
12:49042770	4.329e-05	0.0	KMT2D	EUR	0.811706	0.0329029	20.0246	0.898503	exonic	nonsynonymous SNV	p.R1918H	not provided	23.7	B
12:49042249	8.65726e-05	0.0	KMT2D	EUR	1.21959	0.0557311	26.689	0.899659	exonic	synonymous SNV	p.T1983T	.	.	.
12:49031857	0.00012987	0.000181094	KMT2D	EUR	0.863805	0.0884326	8.4376	0.899806	exonic	nonsynonymous SNV	p.P4283L	.	22.6	B
12:49024886	4.329e-05	0.0	KMT2D	EUR	1.22591	0.049905	30.1142	0.90076	exonic	nonsynonymous SNV	p.R5282Q	.	24.6	B
12:49020739	0.00229926	0.0023862	KMT2D	EUR	0.961796	0.515485	1.79453	0.902575	UTR3	.	.	Likely benign	.	.
12:49039907	4.329e-05	0.0	KMT2D	EUR	1.21954	0.0496324	29.9657	0.903294	exonic	synonymous SNV	p.P2621P	.	.	.
12:49020303	8.65726e-05	0.0	KMT2D	EUR	1.20666	0.0567956	25.6364	0.904105	UTR3	.	.	.	.	.
12:49031889	4.32938e-05	0.0	KMT2D	EUR	0.821356	0.0334224	20.1848	0.904109	exonic	synonymous SNV	p.G4272G	.	.	.
12:49050196	0.000952463	0.00108696	KMT2D	EUR	0.946205	0.377599	2.37104	0.906084	exonic	nonsynonymous SNV	p.P1131L	not provided	16.14	B
12:49041037	0.0017319	0.00162984	KMT2D	EUR	1.04511	0.501582	2.17763	0.906221	exonic	nonsynonymous SNV	p.L2245V	Uncertain significance|Likely benign|Likely benign	21.2	B
12:49028051	0.000173205	0.000181094	KMT2D	EUR	1.14168	0.125089	10.42	0.906509	exonic	nonsynonymous SNV	p.R4825W	.	21.1	B
12:49032568	0.00012987	0.0	KMT2D	EUR	1.19694	0.0591699	24.2128	0.906726	exonic	nonsynonymous SNV	p.G4046E	.	17.93	B
12:49026693	8.65876e-05	0.0	KMT2D	EUR	1.19897	0.0559924	25.6736	0.907592	exonic	synonymous SNV	p.K5091K	Uncertain significance	.	.
12:49043970	0.000519436	0.000543478	KMT2D	EUR	0.927557	0.257265	3.34427	0.908501	exonic	synonymous SNV	p.G1739G	Benign|Likely benign	.	.
12:49039573	0.000519481	0.000543281	KMT2D	EUR	0.927693	0.25729	3.34493	0.908683	exonic	synonymous SNV	p.R2697R	Benign|Likely benign	.	.
12:49031829	8.66176e-05	0.0	KMT2D	EUR	0.837855	0.040144	17.4871	0.909143	exonic	synonymous SNV	p.P4292P	.	.	.
12:49021046	8.66026e-05	0.0	KMT2D	EUR	0.837903	0.0400732	17.5199	0.909226	UTR3	.	.	.	.	.
12:49030896	0.000173175	0.000181225	KMT2D	EUR	1.13464	0.123537	10.4212	0.911107	exonic	nonsynonymous SNV	p.K4556N	.	20.9	P
12:49040772	0.000173265	0.000181686	KMT2D	EUR	0.883504	0.0971618	8.03381	0.912434	exonic	nonsynonymous SNV	p.P2333L	.	23.7	P
12:49050750	0.000174095	0.000181686	KMT2D	EUR	0.881809	0.0925571	8.40116	0.912913	exonic	synonymous SNV	p.A946A	Uncertain significance|Likely benign	.	.
12:49049982	8.66026e-05	0.0	KMT2D	EUR	0.845193	0.0399819	17.8669	0.913963	exonic	synonymous SNV	p.S1202S	.	.	.
12:49037977	8.66026e-05	0.0	KMT2D	EUR	1.17872	0.0547452	25.3792	0.91638	exonic	nonsynonymous SNV	p.R3127C	.	24.2	B
12:49034855	8.65801e-05	0.0	KMT2D	EUR	1.17535	0.0549435	25.1433	0.917657	exonic	nonsynonymous SNV	p.V3438M	Uncertain significance	23.5	P
12:49052249	0.000219087	0.000183419	KMT2D	EUR	1.12014	0.128043	9.79911	0.918339	exonic	synonymous SNV	p.P478P	.	.	.
12:49060130	8.97505e-05	0.0	KMT2D	EUR	1.16742	0.0559535	24.3571	0.920452	UTR5	.	.	.	.	.
12:49053622	4.32863e-05	0.0	KMT2D	EUR	0.850667	0.0345802	20.9263	0.921157	exonic	synonymous SNV	p.V231V	.	.	.
12:49027900	8.65876e-05	0.0	KMT2D	EUR	0.86136	0.041323	17.9547	0.923272	exonic	nonsynonymous SNV	p.S4849N	.	16.27	B
12:49030623	8.66551e-05	0.0	KMT2D	EUR	0.860862	0.0405383	18.2811	0.923443	exonic	nonsynonymous SNV	p.Y4606C	not provided	23.1	P
12:49022749	0.00012996	0.0	KMT2D	EUR	1.15522	0.0595957	22.3932	0.923997	exonic	synonymous SNV	p.T5393T	.	.	.
12:49032071	8.66101e-05	0.0	KMT2D	EUR	0.865411	0.0414661	18.0614	0.925707	exonic	nonsynonymous SNV	p.R4212W	.	24.3	P
12:49052707	8.66476e-05	0.0	KMT2D	EUR	1.14884	0.0550988	23.954	0.928657	exonic	nonsynonymous SNV	p.F372Y	not provided	21.5	B
12:49050215	8.67077e-05	0.0	KMT2D	EUR	1.14632	0.0545026	24.11	0.929981	exonic	synonymous SNV	p.L1125L	.	.	.
12:49033749	8.66701e-05	0.0	KMT2D	EUR	1.14006	0.0542881	23.9417	0.932748	exonic	synonymous SNV	p.A3652A	.	.	.
12:49060436	0.00034653	0.00036245	KMT2D	EUR	1.06877	0.221532	5.15621	0.933987	UTR5	.	.	.	.	.
12:49051890	8.95496e-05	0.0	KMT2D	EUR	1.13651	0.0545506	23.6779	0.934177	exonic	nonsynonymous SNV	p.R598H	.	16.53	B
12:49020240	0.000606533	0.000543675	KMT2D	EUR	1.05455	0.298738	3.72257	0.934222	UTR3	.	.	Benign	.	.
12:49040725	8.69565e-05	0.0	KMT2D	EUR	1.13673	0.0539916	23.9324	0.934304	exonic	nonsynonymous SNV	p.P2349S	.	16.59	B
12:49032789	0.000218933	0.000182682	KMT2D	EUR	1.09522	0.125766	9.5376	0.934353	exonic	synonymous SNV	p.Q3972Q	Likely benign	.	.
12:49020480	8.68357e-05	0.0	KMT2D	EUR	1.13607	0.0532232	24.2499	0.934892	UTR3	.	.	.	.	.
12:49054117	8.65876e-05	0.0	KMT2D	EUR	0.881026	0.0412304	18.826	0.935377	exonic	synonymous SNV	p.L178L	.	.	.
12:49038382	8.65801e-05	0.0	KMT2D	EUR	0.882158	0.0421636	18.4568	0.935588	exonic	nonsynonymous SNV	p.E2992K	.	22.1	A
12:49020728	4.32975e-05	0.0	KMT2D	EUR	1.13567	0.0462236	27.9023	0.937918	UTR3	.	.	.	.	.
12:49040758	4.33313e-05	0.0	KMT2D	EUR	0.885407	0.0360302	21.758	0.940608	exonic	nonsynonymous SNV	p.V2338I	.	21.6	B
12:49040769	8.67378e-05	0.0	KMT2D	EUR	0.890834	0.0424183	18.7085	0.940679	exonic	nonsynonymous SNV	p.R2334Q	.	23.7	B
12:49041205	4.37216e-05	0.0	KMT2D	EUR	1.12888	0.0459292	27.7464	0.940846	exonic	nonsynonymous SNV	p.F2189L	.	22.0	P
12:49054098	8.65801e-05	0.0	KMT2D	EUR	0.898758	0.0424352	19.0353	0.945368	exonic	nonsynonymous SNV	p.R185C	not provided	24.8	B
12:49037630	0.00229517	0.00199203	KMT2D	EUR	1.02285	0.528212	1.98067	0.946586	exonic	synonymous SNV	p.A3242A	Likely benign|Likely benign	.	.
12:49033326	8.68734e-05	0.0	KMT2D	EUR	0.902848	0.0430213	18.9472	0.947531	exonic	synonymous SNV	p.Q3793Q	.	.	.
12:49044478	8.65801e-05	0.0	KMT2D	EUR	0.905842	0.0433593	18.9244	0.949153	exonic	nonsynonymous SNV	p.V1670I	.	13.95	B
12:49053522	0.00017319	0.000181225	KMT2D	EUR	1.07169	0.115723	9.92467	0.951386	exonic	nonsynonymous SNV	p.R265C	.	25.3	P
12:49041198	4.33238e-05	0.0	KMT2D	EUR	0.907348	0.0369241	22.2966	0.952537	exonic	nonsynonymous SNV	p.T2191M	.	20.4	B
12:49050539	8.6798e-05	0.0	KMT2D	EUR	0.916662	0.0435207	19.3073	0.955371	exonic	nonsynonymous SNV	p.M1017V	.	16.79	B
12:49059774	0.000263089	0.000183688	KMT2D	EUR	0.943438	0.112908	7.88318	0.957131	UTR5	.	.	.	.	.
12:49020742	0.000132638	0.0	KMT2D	EUR	1.08239	0.0558658	20.971	0.958249	UTR3	.	.	.	.	.
12:49031199	4.3305e-05	0.0	KMT2D	EUR	1.08898	0.0443203	26.7567	0.958384	exonic	synonymous SNV	p.L4502L	.	.	.
12:49040272	8.66326e-05	0.0	KMT2D	EUR	0.924609	0.0437381	19.5459	0.959842	exonic	nonsynonymous SNV	p.A2500T	.	21.1	B
12:49050290	8.65951e-05	0.0	KMT2D	EUR	0.925672	0.0443757	19.3094	0.960257	exonic	nonsynonymous SNV	p.D1100H	Uncertain significance	19.62	B
12:49032830	8.8129e-05	0.0	KMT2D	EUR	1.0794	0.0517793	22.5013	0.960676	exonic	nonsynonymous SNV	p.Q3959K	not provided	15.34	B
12:49038778	0.000173175	0.000181094	KMT2D	EUR	1.05563	0.111887	9.95956	0.962295	exonic	nonsynonymous SNV	p.R2860C	.	25.0	B
12:49032220	8.65876e-05	0.0	KMT2D	EUR	1.07371	0.0514025	22.428	0.963417	exonic	nonsynonymous SNV	p.R4162Q	.	21.3	B
12:49022599	8.66326e-05	0.0	KMT2D	EUR	0.931631	0.0446856	19.4231	0.96355	exonic	synonymous SNV	p.Y5443Y	.	.	.
12:49041293	0.00017331	0.000181094	KMT2D	EUR	1.05295	0.114682	9.66769	0.963621	exonic	synonymous SNV	p.L2159L	.	.	.
12:49038032	4.33088e-05	0.0	KMT2D	EUR	0.928393	0.0377844	22.8114	0.96372	exonic	synonymous SNV	p.E3108E	.	.	.
12:49040370	8.66701e-05	0.0	KMT2D	EUR	1.07336	0.0501617	22.9677	0.963872	exonic	nonsynonymous SNV	p.H2467P	.	21.4	B
12:49033739	8.65876e-05	0.0	KMT2D	EUR	1.07331	0.0501758	22.9592	0.963891	exonic	nonsynonymous SNV	p.R3656C	Uncertain significance	24.4	B
12:49038867	4.329e-05	0.0	KMT2D	EUR	1.06926	0.043343	26.3782	0.967341	exonic	nonsynonymous SNV	p.R2830Q	.	23.3	B
12:49020371	8.66026e-05	0.0	KMT2D	EUR	1.0645	0.0506805	22.359	0.967904	UTR3	.	.	.	.	.
12:49054715	4.32938e-05	0.0	KMT2D	EUR	0.940256	0.0382702	23.101	0.969916	exonic	synonymous SNV	p.C71C	.	.	.
12:49032970	8.70777e-05	0.0	KMT2D	EUR	0.943323	0.044991	19.7786	0.970022	exonic	nonframeshift insertion	p.L3912delinsQQL	.	.	.
12:49034934	0.00125552	0.00126858	KMT2D	EUR	1.0156	0.438856	2.35028	0.971164	exonic	synonymous SNV	p.D3411D	Likely benign|Likely benign	.	.
12:49040163	0.00017319	0.000181159	KMT2D	EUR	0.961086	0.10081	9.16262	0.972478	exonic	nonsynonymous SNV	p.F2536S	Likely benign	22.2	P
12:49037764	8.65801e-05	0.0	KMT2D	EUR	0.948753	0.0452054	19.912	0.972978	exonic	nonsynonymous SNV	p.P3198S	.	16.36	B
12:49022734	8.66401e-05	0.0	KMT2D	EUR	1.05372	0.0499616	22.2237	0.973164	exonic	synonymous SNV	p.N5398N	.	.	.
12:49039974	8.65876e-05	0.0	KMT2D	EUR	0.949282	0.0455393	19.7881	0.973205	exonic	nonsynonymous SNV	p.G2599V	.	21.7	B
12:49060180	0.000130344	0.0	KMT2D	EUR	1.05194	0.0531857	20.8059	0.973474	UTR5	.	.	.	.	.
12:49059802	0.000612584	0.000550459	KMT2D	EUR	1.02061	0.286779	3.63223	0.974872	UTR5	.	.	.	.	.
12:49050375	8.70095e-05	0.000181818	KMT2D	EUR	1.03839	0.0833373	12.9386	0.976646	exonic	synonymous SNV	p.H1071H	.	.	.
12:49052257	0.00192652	0.00190621	KMT2D	EUR	0.989768	0.490903	1.99559	0.977067	exonic	nonsynonymous SNV	p.A476T	Benign|Benign	0.375	B
12:49038799	0.00012987	0.0	KMT2D	EUR	1.04281	0.0536186	20.2811	0.977916	exonic	nonsynonymous SNV	p.P2853S	.	18.19	B
12:49026272	0.00017325	0.000181094	KMT2D	EUR	0.972807	0.104672	9.04109	0.980662	exonic	nonsynonymous SNV	p.I5232V	Uncertain significance	22.7	B
12:49026406	8.65726e-05	0.0	KMT2D	EUR	1.03813	0.0474479	22.7137	0.981035	exonic	nonsynonymous SNV	p.A5187G	.	24.7	A
12:49041506	0.000432975	0.000362188	KMT2D	EUR	0.982474	0.211872	4.55584	0.981978	exonic	synonymous SNV	p.T2088T	Uncertain significance	.	.
12:49021022	0.000130628	0.000181554	KMT2D	EUR	0.974556	0.0977886	9.71238	0.982471	UTR3	.	.	.	.	.
12:49039817	4.33088e-05	0.0	KMT2D	EUR	0.965045	0.0392817	23.7086	0.982621	exonic	synonymous SNV	p.G2651G	.	.	.
12:49020590	9.00252e-05	0.000191571	KMT2D	EUR	0.974077	0.0878987	10.7945	0.982925	UTR3	.	.	.	.	.
12:49041451	8.66026e-05	0.0	KMT2D	EUR	1.03311	0.0494916	21.5656	0.983237	exonic	nonsynonymous SNV	p.P2107T	not provided	23.2	A
12:49034911	0.00220798	0.00235507	KMT2D	EUR	0.993671	0.534563	1.84708	0.983984	exonic	nonsynonymous SNV	p.D3419G	other|Likely benign	23.4	P
12:49019634	8.66026e-05	0.0	KMT2D	EUR	1.03158	0.0487118	21.846	0.984075	UTR3	.	.	Likely benign	.	.
12:49060601	8.65801e-05	0.0	KMT2D	EUR	1.03089	0.0486823	21.8302	0.984415	UTR5	.	.	.	.	.
12:49052951	8.65726e-05	0.0	KMT2D	EUR	0.975607	0.0455709	20.8863	0.987395	exonic	nonsynonymous SNV	p.R359P	.	15.34	B
12:49060731	8.66551e-05	0.0	KMT2D	EUR	1.02276	0.0479582	21.8113	0.988501	UTR5	.	.	.	.	.
12:49034633	8.66551e-05	0.0	KMT2D	EUR	0.979952	0.0470016	20.4314	0.989573	exonic	synonymous SNV	p.S3463S	.	.	.
12:49038410	4.3305e-05	0.0	KMT2D	EUR	0.988516	0.0402395	24.2837	0.994358	exonic	synonymous SNV	p.E2982E	.	.	.
12:49053282	0.00034632	0.000362188	KMT2D	EUR	0.994819	0.206639	4.78934	0.994832	exonic	synonymous SNV	p.T293T	.	.	.
12:49051054	4.332e-05	0.0	KMT2D	EUR	0.99385	0.0404428	24.4231	0.996987	exonic	nonsynonymous SNV	p.P877S	.	4.957	B
12:49032163	4.32975e-05	0.0	KMT2D	EUR	0.996667	0.040573	24.4829	0.998369	exonic	nonsynonymous SNV	p.S4181C	.	20.7	B
12:49032220	0.0	0.00141777	KMT2D	EAS	0.0582485	0.00293742	1.15506	0.0621276	exonic	nonsynonymous SNV	p.R4162Q	.	21.3	B
12:49039568	0.00102669	0.0	KMT2D	EAS	16.389	0.832825	322.515	0.0658226	exonic	nonsynonymous SNV	p.T2699S	.	19.86	B
12:49033761	0.000341997	0.00141777	KMT2D	EAS	0.124841	0.0128204	1.21567	0.0731667	exonic	synonymous SNV	p.P3648P	.	.	.
12:49038543	0.0	0.00094518	KMT2D	EAS	0.0645708	0.00302705	1.37738	0.0792772	exonic	nonsynonymous SNV	p.P2938L	Likely benign	17.53	B
12:49042276	0.000342231	0.00141777	KMT2D	EAS	0.133819	0.0137961	1.29802	0.0827482	exonic	synonymous SNV	p.T1974T	.	.	.
12:49041127	0.00342231	0.0	KMT2D	EAS	12.6051	0.712594	222.972	0.0838449	exonic	nonsynonymous SNV	p.S2215T	not provided|Likely benign	15.13	B
12:49060246	0.00102881	0.00047259	KMT2D	EAS	7.20904	0.739329	70.2938	0.0891231	UTR5	.	.	.	.	.
12:49054936	0.0	0.00094518	KMT2D	EAS	0.0776211	0.00366609	1.64345	0.100798	exonic	nonsynonymous SNV	p.G47E	.	20.2	B
12:49053633	0.0	0.00094518	KMT2D	EAS	0.0807708	0.00386026	1.69002	0.104857	exonic	nonsynonymous SNV	p.R228C	.	23.0	B
12:49039892	0.0	0.00141777	KMT2D	EAS	0.0875579	0.00439109	1.7459	0.110712	exonic	synonymous SNV	p.P2626P	.	.	.
12:49040906	0.0	0.00047259	KMT2D	EAS	0.0961312	0.00390076	2.36908	0.152018	exonic	synonymous SNV	p.K2288K	.	.	.
12:49049131	0.00136799	0.0	KMT2D	EAS	8.65149	0.427656	175.02	0.159625	exonic	nonsynonymous SNV	p.T1332A	.	22.3	B
12:49033564	0.00415512	0.000959693	KMT2D	EAS	2.94101	0.651259	13.2813	0.160784	exonic	nonsynonymous SNV	p.R3714K	Benign	21.6	A
12:49040189	0.000684932	0.00141777	KMT2D	EAS	0.279967	0.0455369	1.72127	0.169474	exonic	synonymous SNV	p.F2527F	.	.	.
12:49034445	0.0	0.00047259	KMT2D	EAS	0.112438	0.00456321	2.77049	0.181328	exonic	nonsynonymous SNV	p.R3491H	.	24.8	P
12:49020282	0.000344116	0.000956023	KMT2D	EAS	0.194178	0.0173674	2.17104	0.183317	UTR3	.	.	.	.	.
12:49019797	0.0	0.00047619	KMT2D	EAS	0.113481	0.00451431	2.85271	0.185913	UTR3	.	.	.	.	.
12:49031224	0.000341997	0.00094518	KMT2D	EAS	0.197869	0.0178024	2.19926	0.187318	exonic	nonsynonymous SNV	p.K4494T	.	22.3	P
12:49040179	0.00102669	0.00094518	KMT2D	EAS	3.35152	0.554325	20.2637	0.187732	exonic	nonsynonymous SNV	p.P2531S	.	16.46	B
12:49021722	0.0	0.00094518	KMT2D	EAS	0.127575	0.00538088	3.02468	0.202399	UTR3	.	.	.	.	.
12:49049769	0.000341997	0.0	KMT2D	EAS	7.80604	0.314022	194.045	0.210048	exonic	synonymous SNV	p.C1273C	Likely benign|Likely benign	.	.
12:49042607	0.000341997	0.0	KMT2D	EAS	7.7004	0.307517	192.822	0.214126	exonic	nonsynonymous SNV	p.M1941V	.	18.29	B
12:49037313	0.0	0.00047259	KMT2D	EAS	0.135779	0.00551157	3.34495	0.221943	exonic	nonsynonymous SNV	p.A3348V	.	20.7	B
12:49032688	0.0	0.00047259	KMT2D	EAS	0.13862	0.00562439	3.41646	0.226838	exonic	nonsynonymous SNV	p.L4006R	.	18.22	B
12:49026426	0.00718686	0.00803403	KMT2D	EAS	0.655149	0.329338	1.30328	0.228156	exonic	synonymous SNV	p.V5180V	Likely benign|Likely benign	.	.
12:49034136	0.0	0.00094518	KMT2D	EAS	0.147671	0.0065635	3.32242	0.228546	exonic	synonymous SNV	p.P3557P	Benign|Likely benign	.	.
12:49027131	0.0	0.000946074	KMT2D	EAS	0.146873	0.00625789	3.44711	0.233515	exonic	synonymous SNV	p.P4945P	.	.	.
12:49038433	0.0	0.00047259	KMT2D	EAS	0.143792	0.00583472	3.54363	0.235555	exonic	nonsynonymous SNV	p.R2975C	.	24.3	B
12:49026798	0.000341997	0.0	KMT2D	EAS	6.94654	0.279933	172.379	0.236841	exonic	synonymous SNV	p.L5056L	.	.	.
12:49019995	0.000341997	0.0	KMT2D	EAS	6.42933	0.260258	158.828	0.255417	UTR3	.	.	.	.	.
12:49026377	0.000341997	0.0	KMT2D	EAS	6.42933	0.260258	158.828	0.255417	exonic	nonsynonymous SNV	p.A5197T	.	24.1	B
12:49060596	0.0	0.00047259	KMT2D	EAS	0.15585	0.00632898	3.8378	0.255457	UTR5	.	.	.	.	.
12:49020589	0.0	0.000475285	KMT2D	EAS	0.156298	0.00634704	3.84887	0.256193	UTR3	.	.	.	.	.
12:49034284	0.00102599	0.00141777	KMT2D	EAS	0.395512	0.0787527	1.98634	0.259957	exonic	nonsynonymous SNV	p.R3508Q	.	23.0	B
12:49060601	0.00136893	0.00236295	KMT2D	EAS	2.14142	0.560933	8.17511	0.265243	UTR5	.	.	.	.	.
12:49041130	0.0	0.00047259	KMT2D	EAS	0.164889	0.0066979	4.05925	0.270114	exonic	nonsynonymous SNV	p.A2214P	.	0.042	B
12:49030730	0.0	0.00047259	KMT2D	EAS	0.164889	0.0066979	4.05925	0.270114	exonic	synonymous SNV	p.T4570T	.	.	.
12:49027083	0.00102599	0.00047259	KMT2D	EAS	3.86845	0.333584	44.8609	0.279276	exonic	synonymous SNV	p.P4961P	Likely benign	.	.
12:49050561	0.00479452	0.00190295	KMT2D	EAS	1.8682	0.590566	5.90986	0.287497	exonic	synonymous SNV	p.V1009V	Uncertain significance	.	.
12:49041088	0.000684463	0.00141777	KMT2D	EAS	0.362078	0.0553601	2.36814	0.289038	exonic	nonsynonymous SNV	p.T2228A	.	15.58	B
12:49052985	0.000341997	0.0	KMT2D	EAS	5.62344	0.227546	138.975	0.291283	exonic	nonsynonymous SNV	p.R348C	.	23.5	B
12:49038582	0.00307798	0.00378072	KMT2D	EAS	0.579589	0.209791	1.60123	0.292808	exonic	nonsynonymous SNV	p.A2925V	Benign|Uncertain significance|Likely benign	18.15	B
12:49051527	0.00205479	0.00331439	KMT2D	EAS	1.75089	0.611284	5.01505	0.296836	exonic	nonsynonymous SNV	p.P719L	other|Likely benign	18.60	B
12:49042258	0.0	0.000473037	KMT2D	EAS	0.184597	0.00749946	4.54381	0.301245	exonic	synonymous SNV	p.T1980T	.	.	.
12:49046076	0.000683995	0.00094518	KMT2D	EAS	0.355356	0.0494732	2.55245	0.303722	exonic	nonsynonymous SNV	p.V1561G	.	21.9	B
12:49040100	0.0	0.00189036	KMT2D	EAS	0.22666	0.0120955	4.24741	0.320863	exonic	nonsynonymous SNV	p.P2557L	Benign|Likely benign|Benign	22.3	B
12:49037164	0.000341997	0.00094518	KMT2D	EAS	0.281142	0.0223701	3.53332	0.325824	exonic	nonsynonymous SNV	p.M3398V	Benign|Likely benign	12.17	B
12:49041486	0.00102599	0.00094518	KMT2D	EAS	2.60145	0.378612	17.8746	0.330919	exonic	nonsynonymous SNV	p.R2095H	Uncertain significance|Uncertain significance	24.4	B
12:49032126	0.00102599	0.00141777	KMT2D	EAS	0.453379	0.0902153	2.27847	0.33692	exonic	synonymous SNV	p.T4193T	Uncertain significance	.	.
12:49043419	0.0	0.00236295	KMT2D	EAS	0.309437	0.028147	3.40184	0.337556	exonic	nonsynonymous SNV	p.G1826V	Benign	24.6	B
12:49052387	0.00102599	0.00047259	KMT2D	EAS	3.09083	0.282429	33.8251	0.355316	exonic	synonymous SNV	p.A432A	.	.	.
12:49059704	0.000691563	0.00095057	KMT2D	EAS	0.396802	0.0552328	2.85069	0.358235	UTR5	.	.	.	.	.
12:49019917	0.00172414	0.000476644	KMT2D	EAS	2.83764	0.28998	27.7681	0.370139	UTR3	.	.	.	.	.
12:49021306	0.00102669	0.0	KMT2D	EAS	3.86448	0.196036	76.1809	0.374152	UTR3	.	.	.	.	.
12:49031843	0.000341997	0.00283822	KMT2D	EAS	0.389619	0.0463475	3.27533	0.385534	exonic	nonsynonymous SNV	p.R4288W	.	23.4	B
12:49053490	0.000341997	0.00094518	KMT2D	EAS	0.32691	0.0251899	4.24259	0.392594	exonic	synonymous SNV	p.V275V	.	.	.
12:49049756	0.000341997	0.00047259	KMT2D	EAS	0.303584	0.0189151	4.87244	0.399922	exonic	nonsynonymous SNV	p.A1278P	.	19.12	B
12:49054742	0.00102599	0.0	KMT2D	EAS	3.50813	0.179861	68.425	0.40763	exonic	synonymous SNV	p.P62P	.	.	.
12:49051550	0.0	0.0019802	KMT2D	EAS	0.292626	0.0156613	5.4676	0.410697	exonic	synonymous SNV	p.P711P	.	.	.
12:49019895	0.00102669	0.0	KMT2D	EAS	3.35339	0.170073	66.12	0.426377	UTR3	.	.	.	.	.
12:49032376	0.000684463	0.00094518	KMT2D	EAS	0.45274	0.0632557	3.2404	0.430026	exonic	nonsynonymous SNV	p.T4110I	.	22.5	B
12:49060282	0.000342231	0.000475285	KMT2D	EAS	3.06485	0.188513	49.8286	0.431168	UTR5	.	.	.	.	.
12:49050180	0.00752394	0.00283554	KMT2D	EAS	1.42749	0.571563	3.56517	0.445977	exonic	synonymous SNV	p.E1136E	Likely benign	.	.
12:49033581	0.00205198	0.00189215	KMT2D	EAS	0.610646	0.169239	2.20333	0.451228	exonic	nonsynonymous SNV	p.S3708R	.	19.90	P
12:49046632	0.000685401	0.000946074	KMT2D	EAS	2.12849	0.294938	15.3607	0.453779	exonic	synonymous SNV	p.P1465P	.	.	.
12:49034199	0.000683995	0.00425331	KMT2D	EAS	0.557306	0.118907	2.61205	0.458224	exonic	synonymous SNV	p.R3536R	.	.	.
12:49041066	0.0	0.00094518	KMT2D	EAS	0.326096	0.0155099	6.85615	0.470847	exonic	nonsynonymous SNV	p.R2235K	Likely benign	22.0	B
12:49051027	0.0003427	0.000473485	KMT2D	EAS	0.36249	0.0225998	5.81416	0.473557	exonic	nonsynonymous SNV	p.P886T	not provided	1.752	B
12:49031964	0.000341997	0.00047259	KMT2D	EAS	0.374689	0.0228608	6.14116	0.491474	exonic	synonymous SNV	p.G4247G	.	.	.
12:49052309	0.000342466	0.000473037	KMT2D	EAS	0.375429	0.022903	6.15406	0.492364	exonic	synonymous SNV	p.T458T	.	.	.
12:49060698	0.0	0.00141911	KMT2D	EAS	0.351422	0.0177414	6.96096	0.492457	UTR5	.	.	.	.	.
12:49038449	0.00102599	0.0	KMT2D	EAS	2.8275	0.145284	55.0285	0.492541	exonic	synonymous SNV	p.S2969S	.	.	.
12:49037636	0.00171116	0.00567108	KMT2D	EAS	0.678654	0.220087	2.09267	0.499867	exonic	synonymous SNV	p.L3240L	.	.	.
12:49026607	0.000683995	0.0	KMT2D	EAS	2.74437	0.130956	57.5123	0.515459	exonic	nonsynonymous SNV	p.R5120H	.	24.4	B
12:49021418	0.00205198	0.00236295	KMT2D	EAS	0.659031	0.186255	2.33187	0.517792	UTR3	.	.	Likely benign	.	.
12:49038817	0.000341997	0.00047259	KMT2D	EAS	0.401295	0.024893	6.4692	0.519769	exonic	nonsynonymous SNV	p.R2847C	.	25.2	B
12:49054360	0.0	0.00047259	KMT2D	EAS	0.339714	0.0123815	9.32084	0.522868	exonic	nonsynonymous SNV	p.E153K	.	22.4	B
12:49052012	0.000342936	0.000473485	KMT2D	EAS	0.410411	0.0255699	6.58733	0.529445	exonic	synonymous SNV	p.P557P	.	.	.
12:49052059	0.000685401	0.0	KMT2D	EAS	2.60067	0.123434	54.7943	0.5388	exonic	nonsynonymous SNV	p.A542T	.	15.31	B
12:49020788	0.000342466	0.00047259	KMT2D	EAS	2.38497	0.143991	39.5029	0.543943	UTR3	.	.	.	.	.
12:49020827	0.0	0.00094518	KMT2D	EAS	0.395907	0.0185963	8.42867	0.552627	UTR3	.	.	.	.	.
12:49034450	0.00102669	0.00189036	KMT2D	EAS	1.57687	0.346298	7.18031	0.555955	exonic	nonsynonymous SNV	p.Q3489H	.	17.22	B
12:49054678	0.000342231	0.000473037	KMT2D	EAS	0.428302	0.0253443	7.23805	0.556659	exonic	nonsynonymous SNV	p.R84C	.	22.0	B
12:49020485	0.000341997	0.00047259	KMT2D	EAS	0.433286	0.0261185	7.18791	0.55948	UTR3	.	.	.	.	.
12:49040869	0.000684463	0.0	KMT2D	EAS	2.46261	0.116918	51.869	0.562178	exonic	nonsynonymous SNV	p.P2301S	not provided	18.81	B
12:49053979	0.000341997	0.0	KMT2D	EAS	2.61174	0.0991	68.8314	0.565208	exonic	synonymous SNV	p.L224L	.	.	.
12:49052679	0.000342231	0.00047259	KMT2D	EAS	2.22712	0.136924	36.2249	0.573646	exonic	synonymous SNV	p.P381P	.	.	.
12:49026411	0.000341997	0.00047259	KMT2D	EAS	2.20322	0.137008	35.43	0.577264	exonic	synonymous SNV	p.F5185F	.	.	.
12:49020034	0.000683995	0.00141777	KMT2D	EAS	1.66235	0.27227	10.1495	0.581918	UTR3	.	.	.	.	.
12:49028034	0.000683995	0.0	KMT2D	EAS	2.34372	0.112324	48.9037	0.582676	exonic	synonymous SNV	p.P4830P	.	.	.
12:49049716	0.000341997	0.00047259	KMT2D	EAS	2.18967	0.133423	35.9358	0.582998	exonic	nonsynonymous SNV	p.R1291Q	.	24.6	P
12:49059771	0.000344353	0.000474834	KMT2D	EAS	2.17785	0.132805	35.7144	0.5855	UTR5	.	.	.	.	.
12:49031890	0.000341997	0.0	KMT2D	EAS	2.46072	0.0945779	64.0226	0.588116	exonic	nonsynonymous SNV	p.G4272D	.	18.90	B
12:49052994	0.000341997	0.00047259	KMT2D	EAS	0.466473	0.0290538	7.48946	0.590313	exonic	nonsynonymous SNV	p.L345V	.	16.69	B
12:49041149	0.00342466	0.00947867	KMT2D	EAS	1.23963	0.565533	2.71723	0.59163	exonic	synonymous SNV	p.A2207A	.	.	.
12:49038060	0.000341997	0.00047259	KMT2D	EAS	2.13805	0.132181	34.5831	0.592599	exonic	nonsynonymous SNV	p.R3099H	.	19.90	B
12:49049148	0.000683995	0.0	KMT2D	EAS	2.31523	0.106595	50.2865	0.592976	exonic	nonsynonymous SNV	p.R1326Q	.	25.1	P
12:49030706	0.000685401	0.0	KMT2D	EAS	2.29285	0.107747	48.7917	0.594808	exonic	synonymous SNV	p.P4578P	.	.	.
12:49038371	0.000342466	0.000473037	KMT2D	EAS	2.12885	0.12989	34.8912	0.596437	exonic	synonymous SNV	p.D2995D	.	.	.
12:49040741	0.0	0.00047259	KMT2D	EAS	0.423341	0.0170623	10.5037	0.599842	exonic	synonymous SNV	p.P2343P	.	.	.
12:49032221	0.0	0.000948767	KMT2D	EAS	0.452499	0.0215781	9.48903	0.609543	exonic	nonsynonymous SNV	p.R4162W	.	21.9	B
12:49034166	0.0	0.00094518	KMT2D	EAS	0.454771	0.021686	9.53688	0.611807	exonic	synonymous SNV	p.R3547R	.	.	.
12:49033872	0.000342466	0.000946074	KMT2D	EAS	0.504688	0.0345848	7.3648	0.617078	exonic	nonframeshift insertion	p.Q3611delinsQQQQQQQQ	.	.	.
12:49033467	0.000690608	0.0	KMT2D	EAS	2.1744	0.102707	46.0338	0.617977	exonic	nonframeshift insertion	p.H3746delinsQH	.	.	.
12:49039844	0.00136799	0.00283554	KMT2D	EAS	1.38414	0.383985	4.98937	0.619258	exonic	synonymous SNV	p.V2642V	.	.	.
12:49019648	0.000683995	0.00330813	KMT2D	EAS	0.675382	0.138131	3.30223	0.627896	UTR3	.	.	.	.	.
12:49041361	0.000343407	0.000473934	KMT2D	EAS	1.97239	0.122527	31.7508	0.631859	exonic	nonsynonymous SNV	p.T2137S	.	20.3	B
12:49037443	0.000341997	0.00047259	KMT2D	EAS	1.96808	0.122262	31.6807	0.632953	exonic	nonsynonymous SNV	p.S3305G	.	14.94	B
12:49020286	0.000342231	0.000473037	KMT2D	EAS	1.93989	0.12044	31.2453	0.640287	UTR3	.	.	.	.	.
12:49051658	0.000689655	0.0	KMT2D	EAS	2.0614	0.0985655	43.112	0.640987	exonic	synonymous SNV	p.P675P	.	.	.
12:49026846	0.00102599	0.0	KMT2D	EAS	2.04499	0.100406	41.651	0.641773	exonic	synonymous SNV	p.D5040D	Likely benign	.	.
12:49043720	0.000683995	0.000946074	KMT2D	EAS	1.63517	0.195961	13.6445	0.649622	exonic	synonymous SNV	p.V1794V	.	.	.
12:49037177	0.00170999	0.00141777	KMT2D	EAS	0.717259	0.169722	3.0312	0.651332	exonic	synonymous SNV	p.P3393P	Likely benign	.	.
12:49039507	0.000683995	0.0	KMT2D	EAS	2.00543	0.095613	42.0626	0.654046	exonic	synonymous SNV	p.S2719S	.	.	.
12:49046106	0.0	0.00094518	KMT2D	EAS	0.499133	0.0235751	10.5677	0.655491	exonic	nonsynonymous SNV	p.F1551Y	.	23.2	P
12:49019604	0.0	0.00094518	KMT2D	EAS	0.504538	0.0241325	10.5484	0.659175	UTR3	.	.	.	.	.
12:49034911	0.0	0.00094518	KMT2D	EAS	0.505987	0.0241299	10.6102	0.660825	exonic	nonsynonymous SNV	p.D3419G	other|Likely benign	23.4	P
12:49040358	0.000685871	0.0	KMT2D	EAS	1.9443	0.0920821	41.0535	0.669178	exonic	nonsynonymous SNV	p.R2471Q	.	23.7	A
12:49051245	0.000343171	0.000473934	KMT2D	EAS	1.83042	0.113473	29.5262	0.670031	exonic	nonsynonymous SNV	p.P813L	Benign|Benign	0.939	B
12:49019913	0.000692521	0.0	KMT2D	EAS	1.92894	0.0920311	40.4299	0.672147	UTR3	.	.	.	.	.
12:49041335	0.000684463	0.00330813	KMT2D	EAS	0.709667	0.144906	3.47554	0.672219	exonic	synonymous SNV	p.P2145P	Uncertain significance	.	.
12:49031835	0.000683995	0.0	KMT2D	EAS	1.91686	0.0917602	40.0429	0.674766	exonic	synonymous SNV	p.P4290P	.	.	.
12:49041192	0.000683995	0.0	KMT2D	EAS	1.88386	0.0898619	39.4932	0.683315	exonic	nonsynonymous SNV	p.P2193L	.	23.5	B
12:49037854	0.000342231	0.00047259	KMT2D	EAS	0.561844	0.0349822	9.0237	0.68401	exonic	nonsynonymous SNV	p.M3168L	.	7.678	B
12:49040724	0.00752394	0.00897921	KMT2D	EAS	0.873011	0.452216	1.68536	0.685731	exonic	nonsynonymous SNV	p.P2349L	Benign|Likely benign	21.0	B
12:49038044	0.0	0.000473037	KMT2D	EAS	0.521062	0.0211198	12.8555	0.690212	exonic	synonymous SNV	p.A3104A	.	.	.
12:49049798	0.000341997	0.00047259	KMT2D	EAS	1.73036	0.107401	27.8782	0.699015	exonic	synonymous SNV	p.L1264L	.	.	.
12:49040734	0.000683995	0.0	KMT2D	EAS	1.73481	0.0828235	36.3371	0.722627	exonic	nonsynonymous SNV	p.G2346S	Uncertain significance	19.14	B
12:49050368	0.0	0.000946074	KMT2D	EAS	0.576822	0.025854	12.8693	0.72836	exonic	nonsynonymous SNV	p.E1074Q	.	19.90	B
12:49059951	0.000346741	0.0	KMT2D	EAS	1.73511	0.070467	42.7237	0.736014	UTR5	.	.	.	.	.
12:49021033	0.000341997	0.0	KMT2D	EAS	1.7222	0.0699578	42.3967	0.739443	UTR3	.	.	.	.	.
12:49049892	0.0	0.000473037	KMT2D	EAS	0.585141	0.0236833	14.457	0.743283	exonic	synonymous SNV	p.P1232P	.	.	.
12:49031842	0.000341997	0.0	KMT2D	EAS	1.69871	0.0687951	41.945	0.746028	exonic	nonsynonymous SNV	p.R4288Q	.	22.2	B
12:49020052	0.000341997	0.0	KMT2D	EAS	1.64451	0.0666486	40.5772	0.761029	UTR3	.	.	.	.	.
12:49031447	0.0	0.000473485	KMT2D	EAS	0.615065	0.024858	15.2187	0.766548	exonic	nonsynonymous SNV	p.R4420W	.	23.8	B
12:49060389	0.000686813	0.000474834	KMT2D	EAS	0.700274	0.0623957	7.85927	0.772737	UTR5	.	.	.	.	.
12:49019753	0.00307798	0.00189036	KMT2D	EAS	0.843258	0.256799	2.76903	0.778687	UTR3	.	.	.	.	.
12:49052318	0.00761246	0.00474834	KMT2D	EAS	1.116	0.503667	2.47278	0.786869	exonic	synonymous SNV	p.E455E	.	.	.
12:49060259	0.0	0.000473934	KMT2D	EAS	0.643575	0.025912	15.9844	0.788008	UTR5	.	.	.	.	.
12:49050044	0.000342231	0.00047259	KMT2D	EAS	0.66621	0.0342448	12.9607	0.788545	exonic	nonsynonymous SNV	p.C1182R	.	21.5	B
12:49038221	0.000342466	0.0	KMT2D	EAS	1.54555	0.0627174	38.0873	0.790014	exonic	synonymous SNV	p.D3045D	.	.	.
12:49033482	0.00207039	0.00144092	KMT2D	EAS	0.831601	0.20549	3.36543	0.795994	exonic	nonframeshift insertion	p.Q3741delinsQQ	Benign	.	.
12:49039453	0.000342231	0.0	KMT2D	EAS	1.50859	0.0612334	37.1665	0.801423	exonic	synonymous SNV	p.T2737T	.	.	.
12:49053627	0.00102599	0.00047259	KMT2D	EAS	1.31395	0.134732	12.8142	0.814231	exonic	nonsynonymous SNV	p.A230T	.	20.6	B
12:49033242	0.000342466	0.0	KMT2D	EAS	0.690933	0.0267801	17.8262	0.823586	exonic	synonymous SNV	p.Q3821Q	.	.	.
12:49051743	0.0	0.000480307	KMT2D	EAS	0.700434	0.0283522	17.3041	0.827738	exonic	nonsynonymous SNV	p.P647Q	Uncertain significance|Likely benign	19.61	B
12:49038462	0.00136799	0.00094518	KMT2D	EAS	0.829175	0.150171	4.57832	0.829865	exonic	nonsynonymous SNV	p.N2965S	.	0.139	B
12:49041251	0.000342231	0.0	KMT2D	EAS	1.41989	0.0576376	34.9788	0.830198	exonic	synonymous SNV	p.S2173S	.	.	.
12:49028839	0.000341997	0.00094518	KMT2D	EAS	1.30266	0.115557	14.6848	0.8306	exonic	nonsynonymous SNV	p.A4791T	.	23.3	B
12:49021562	0.000341997	0.0	KMT2D	EAS	0.7028	0.0272752	18.109	0.831521	UTR3	.	.	.	.	.
12:49027130	0.000343879	0.000474383	KMT2D	EAS	1.34517	0.0769464	23.5162	0.839038	exonic	nonsynonymous SNV	p.V4946I	.	11.28	B
12:49031465	0.000342231	0.0	KMT2D	EAS	1.3906	0.0564134	34.2784	0.840185	exonic	nonsynonymous SNV	p.S4414G	.	20.3	B
12:49055009	0.00102669	0.00047259	KMT2D	EAS	1.26295	0.130531	12.2196	0.840227	exonic	nonsynonymous SNV	p.S23A	.	19.88	B
12:49033122	0.000341997	0.0	KMT2D	EAS	1.37567	0.0557832	33.9254	0.84537	exonic	nonframeshift insertion	p.Q3861delinsQQ	.	.	.
12:49024652	0.000683995	0.00189036	KMT2D	EAS	0.83814	0.133967	5.24369	0.850298	exonic	synonymous SNV	p.L5326L	Benign|Likely benign	.	.
12:49032677	0.000683995	0.00189036	KMT2D	EAS	0.83814	0.133967	5.24369	0.850298	exonic	nonsynonymous SNV	p.S4010P	Benign|Likely benign	17.95	B
12:49050552	0.000341997	0.0	KMT2D	EAS	0.732082	0.0286632	18.698	0.850377	exonic	synonymous SNV	p.A1012A	.	.	.
12:49041314	0.0	0.00047259	KMT2D	EAS	0.736758	0.0298229	18.2012	0.851892	exonic	synonymous SNV	p.G2152G	Uncertain significance	.	.
12:49030717	0.000341997	0.0	KMT2D	EAS	1.34988	0.054694	33.3156	0.854477	exonic	nonsynonymous SNV	p.L4575I	.	22.4	B
12:49038030	0.000341997	0.0	KMT2D	EAS	0.742199	0.0287816	19.1393	0.857307	exonic	nonsynonymous SNV	p.P3109H	.	21.6	B
12:49019415	0.000352113	0.0	KMT2D	EAS	1.33284	0.0541239	32.8221	0.860478	UTR3	.	.	.	.	.
12:49038636	0.000684463	0.00047259	KMT2D	EAS	0.806609	0.0722726	9.00227	0.861386	exonic	nonsynonymous SNV	p.Y2907C	.	19.26	B
12:49019634	0.000683995	0.00236295	KMT2D	EAS	0.884453	0.206622	3.78595	0.868548	UTR3	.	.	Likely benign	.	.
12:49054680	0.000684463	0.00141777	KMT2D	EAS	1.17534	0.166978	8.27312	0.871099	exonic	nonsynonymous SNV	p.R83Q	Benign|Likely benign	18.84	B
12:49039898	0.000341997	0.0	KMT2D	EAS	1.30291	0.0527347	32.1908	0.871537	exonic	synonymous SNV	p.S2624S	.	.	.
12:49046301	0.000341997	0.0	KMT2D	EAS	1.28789	0.0522477	31.7459	0.877033	exonic	synonymous SNV	p.Y1514Y	.	.	.
12:49031484	0.000341997	0.0	KMT2D	EAS	1.26888	0.0515478	31.2343	0.884157	exonic	synonymous SNV	p.V4407V	.	.	.
12:49050535	0.0	0.00047259	KMT2D	EAS	0.791238	0.0320382	19.541	0.886196	exonic	nonsynonymous SNV	p.E1018A	.	17.22	B
12:49043662	0.000341997	0.00047259	KMT2D	EAS	0.808616	0.0409905	15.9515	0.888957	exonic	nonsynonymous SNV	p.R1814G	.	19.63	B
12:49041208	0.000684932	0.000473485	KMT2D	EAS	0.845979	0.0758713	9.43283	0.891865	exonic	nonsynonymous SNV	p.R2188C	.	22.8	B
12:49059931	0.000362582	0.000998004	KMT2D	EAS	1.16809	0.103894	13.133	0.899851	UTR5	.	.	.	.	.
12:49060718	0.000342231	0.000474383	KMT2D	EAS	0.838762	0.043846	16.0453	0.907042	UTR5	.	.	.	.	.
12:49060387	0.00136799	0.000948767	KMT2D	EAS	0.911371	0.165129	5.02999	0.9152	UTR5	.	.	.	.	.
12:49044946	0.000342231	0.00047259	KMT2D	EAS	0.853892	0.0427072	17.0728	0.917685	exonic	synonymous SNV	p.F1587F	.	.	.
12:49033616	0.0	0.000479386	KMT2D	EAS	1.18449	0.0450717	31.1288	0.919137	exonic	nonsynonymous SNV	p.G3697R	.	21.6	A
12:49032946	0.000342936	0.000948767	KMT2D	EAS	1.12601	0.100144	12.6606	0.923422	exonic	nonframeshift insertion	p.L3920delinsQL	.	.	.
12:49051517	0.00246711	0.00217628	KMT2D	EAS	1.06053	0.268901	4.18269	0.933098	exonic	synonymous SNV	p.E722E	.	.	.
12:49060589	0.000342231	0.0	KMT2D	EAS	1.13899	0.0462529	28.0481	0.936541	UTR5	.	.	.	.	.
12:49051277	0.000345304	0.0	KMT2D	EAS	0.879328	0.0356938	21.6625	0.937302	exonic	synonymous SNV	p.E802E	Uncertain significance	.	.
12:49027219	0.00102599	0.00047259	KMT2D	EAS	1.09217	0.11239	10.6134	0.939423	exonic	nonsynonymous SNV	p.P4916L	.	24.6	B
12:49020491	0.000683995	0.00047259	KMT2D	EAS	0.911159	0.0810155	10.2476	0.939937	UTR3	.	.	.	.	.
12:49042324	0.0	0.00047259	KMT2D	EAS	1.12263	0.0454123	27.7522	0.943653	exonic	synonymous SNV	p.R1958R	Likely benign	.	.
12:49050020	0.000341997	0.0	KMT2D	EAS	1.11408	0.0452279	27.4429	0.94731	exonic	nonsynonymous SNV	p.A1190P	.	18.18	B
12:49020845	0.00102599	0.00047259	KMT2D	EAS	1.07943	0.111261	10.4724	0.947437	UTR3	.	.	.	.	.
12:49040712	0.000684932	0.00047259	KMT2D	EAS	1.07961	0.0964125	12.0892	0.950447	exonic	nonsynonymous SNV	p.P2353L	.	21.8	B
12:49031482	0.000341997	0.0	KMT2D	EAS	0.906356	0.0367977	22.3243	0.952039	exonic	nonsynonymous SNV	p.P4408L	.	19.71	B
12:49049191	0.000341997	0.0	KMT2D	EAS	0.92876	0.0377077	22.8758	0.96394	exonic	nonsynonymous SNV	p.R1312C	.	26.5	P
12:49037976	0.000341997	0.0	KMT2D	EAS	0.929787	0.0368917	23.4336	0.964732	exonic	nonsynonymous SNV	p.R3127H	.	22.2	B
12:49037211	0.000341997	0.0	KMT2D	EAS	1.06261	0.043141	26.1732	0.970367	exonic	nonsynonymous SNV	p.M3382T	.	19.53	B
12:49053070	0.000341997	0.00047259	KMT2D	EAS	0.956804	0.0449468	20.3679	0.977423	exonic	synonymous SNV	p.A319A	.	.	.
12:49039741	0.000341997	0.0	KMT2D	EAS	0.958725	0.0386601	23.7753	0.979473	exonic	synonymous SNV	p.L2677L	.	.	.
12:49037398	0.000341997	0.0	KMT2D	EAS	0.964867	0.0391694	23.7677	0.982546	exonic	nonsynonymous SNV	p.A3320T	Uncertain significance	10.99	B
12:49031004	0.000341997	0.0	KMT2D	EAS	0.973877	0.039513	24.0031	0.987083	exonic	synonymous SNV	p.P4520P	.	.	.
12:49059670	0.000343407	0.0	KMT2D	EAS	1.02352	0.0413612	25.328	0.988669	UTR5	.	.	.	.	.
12:49037856	0.000341997	0.0	KMT2D	EAS	1.00817	0.0408532	24.8794	0.996032	exonic	nonsynonymous SNV	p.R3167Q	.	22.2	B
11:47449059	0.00173611	0.0	RAPSN	CAS	9.37399	0.439915	199.747	0.151618	UTR5	.	.	.	.	.
11:47442706	0.00259067	0.0	RAPSN	CAS	8.41251	0.433073	163.414	0.159406	exonic	nonsynonymous SNV	p.V214M	.	24.2	B
11:47437880	0.00172712	0.0	RAPSN	CAS	6.28063	0.298892	131.975	0.236943	UTR3	.	.	.	.	.
11:47447886	0.00172712	0.0	RAPSN	CAS	6.04765	0.283988	128.787	0.248797	exonic	nonsynonymous SNV	p.A153S	.	22.9	B
11:47449077	0.000863558	0.0	RAPSN	CAS	5.50985	0.219546	138.278	0.299334	UTR5	.	.	Uncertain significance|Uncertain significance	.	.
11:47441166	0.000863558	0.000507614	RAPSN	CAS	3.04442	0.184731	50.1728	0.436156	exonic	nonsynonymous SNV	p.G320E	.	27.1	P
11:47437768	0.00172712	0.00253807	RAPSN	CAS	0.513579	0.0959045	2.75028	0.436394	UTR3	.	.	Likely benign|Likely benign	.	.
11:47448102	0.00172712	0.0025355	RAPSN	CAS	0.514442	0.0960631	2.75497	0.437557	exonic	nonsynonymous SNV	p.F81L	Benign|Benign|Likely benign|Likely benign	19.39	P
11:47438835	0.0	0.0015213	RAPSN	CAS	0.357245	0.0182677	6.98632	0.497437	exonic	nonsynonymous SNV	p.C296R	.	23.0	P
11:47442732	0.00604491	0.00507099	RAPSN	CAS	1.11364	0.396819	3.12532	0.838018	exonic	nonsynonymous SNV	p.R205Q	Benign|Likely benign|Likely benign	23.4	B
11:47448123	0.0	0.00101523	RAPSN	CAS	1.08769	0.0514248	23.0059	0.956946	exonic	nonsynonymous SNV	p.R74W	.	28.4	P
11:47447931	0.000743494	0.00420757	RAPSN	AFR	0.217663	0.0492737	0.961511	0.0442465	exonic	nonsynonymous SNV	p.V138I	Uncertain significance|Uncertain significance	19.33	B
11:47449036	0.0018546	0.000233536	RAPSN	AFR	4.50163	0.510704	39.6798	0.175474	UTR5	.	.	Uncertain significance|Uncertain significance	.	.
11:47442732	0.00037092	0.000933271	RAPSN	AFR	0.288114	0.0314632	2.63832	0.270746	exonic	nonsynonymous SNV	p.R205Q	Benign|Likely benign|Likely benign	23.4	B
11:47448793	0.00148478	0.00233318	RAPSN	AFR	0.523632	0.159385	1.7203	0.286401	exonic	nonsynonymous SNV	p.R58C	other|Likely benign|Likely benign	33	B
11:47437879	0.00593472	0.00397568	RAPSN	AFR	1.40332	0.695382	2.83199	0.344222	UTR3	.	.	.	.	.
11:47448935	0.0	0.000466636	RAPSN	AFR	0.238221	0.0114023	4.97698	0.354922	exonic	synonymous SNV	p.I10I	.	.	.
11:47438024	0.00111359	0.000467071	RAPSN	AFR	2.37389	0.365068	15.4365	0.365435	exonic	nonsynonymous SNV	p.R338Q	.	24.5	B
11:47447869	0.0	0.000467071	RAPSN	AFR	0.245282	0.0112195	5.36239	0.371902	exonic	synonymous SNV	p.D158D	Likely benign|Uncertain significance|Uncertain significance	.	.
11:47441165	0.00927988	0.0079328	RAPSN	AFR	1.2344	0.724037	2.1045	0.439143	exonic	synonymous SNV	p.G320G	Likely benign	.	.
11:47438813	0.000372301	0.000233536	RAPSN	AFR	2.19079	0.128107	37.4652	0.588231	exonic	nonsynonymous SNV	p.Y303C	.	25.1	P
11:47449080	0.00445434	0.00560486	RAPSN	AFR	0.823795	0.399569	1.69842	0.599534	UTR5	.	.	.	.	.
11:47437886	0.0	0.000233318	RAPSN	AFR	0.504758	0.0205337	12.4079	0.675596	UTR3	.	.	.	.	.
11:47437869	0.00111441	0.000935891	RAPSN	AFR	1.26727	0.269188	5.96595	0.764434	UTR3	.	.	.	.	.
11:47448079	0.00117371	0.0	RAPSN	MDE	19.3906	0.80268	468.427	0.0680481	exonic	nonsynonymous SNV	p.N88K	Pathogenic|Pathogenic|Pathogenic|Pathogenic|Uncertain significance|Pathogenic|Likely pathogenic|Pathogenic|Pathogenic	24.6	P
11:47442732	0.00762911	0.0050813	RAPSN	MDE	2.35536	0.924599	6.00014	0.0725507	exonic	nonsynonymous SNV	p.R205Q	Benign|Likely benign|Likely benign	23.4	B
11:47442770	0.00293427	0.00304878	RAPSN	MDE	2.63554	0.740696	9.37773	0.134536	exonic	synonymous SNV	p.L192L	.	.	.
11:47448102	0.00411281	0.00152439	RAPSN	MDE	3.00012	0.656424	13.7118	0.156474	exonic	nonsynonymous SNV	p.F81L	Benign|Benign|Likely benign|Likely benign	19.39	P
11:47437768	0.00410798	0.00152749	RAPSN	MDE	2.99217	0.654589	13.6774	0.157517	UTR3	.	.	Likely benign|Likely benign	.	.
11:47438832	0.00176056	0.00813008	RAPSN	MDE	0.512593	0.142744	1.84071	0.305583	exonic	nonsynonymous SNV	p.V297M	Uncertain significance|Uncertain significance	22.5	B
11:47437876	0.00117371	0.00152594	RAPSN	MDE	2.72032	0.381825	19.3809	0.317831	UTR3	.	.	.	.	.
11:47438827	0.000586854	0.00050813	RAPSN	MDE	3.53016	0.202011	61.6898	0.387496	exonic	frameshift insertion	p.E298fs	.	.	.
11:47438011	0.000586854	0.00101729	RAPSN	MDE	2.37795	0.206223	27.4201	0.487441	exonic	synonymous SNV	p.N342N	Uncertain significance	.	.
11:47442698	0.0	0.00101626	RAPSN	MDE	0.425824	0.0200315	9.05202	0.584097	exonic	stopgain	p.Y216X	.	35	.
11:47437895	0.00117371	0.00304878	RAPSN	MDE	1.40058	0.276652	7.09062	0.683925	UTR3	.	.	Uncertain significance|Uncertain significance	.	.
11:47441177	0.000586854	0.00101626	RAPSN	MDE	0.61456	0.0466374	8.09832	0.711337	exonic	synonymous SNV	p.A316A	.	.	.
11:47437764	0.0	0.00101729	RAPSN	MDE	0.571202	0.0272015	11.9946	0.718456	UTR3	.	.	Uncertain significance|Uncertain significance	.	.
11:47448987	0.00176263	0.00304878	RAPSN	MDE	0.762112	0.165496	3.50954	0.727349	UTR5	.	.	.	.	.
11:47448804	0.000588928	0.000508647	RAPSN	MDE	1.57213	0.0722202	34.2229	0.773453	exonic	nonsynonymous SNV	p.S54L	.	24.9	A
11:47447931	0.000586854	0.00050813	RAPSN	MDE	1.41376	0.0591711	33.7785	0.830671	exonic	nonsynonymous SNV	p.V138I	Uncertain significance|Uncertain significance	19.33	B
11:47448803	0.00176056	0.00101626	RAPSN	MDE	0.824444	0.127308	5.3391	0.839496	exonic	synonymous SNV	p.S54S	other	.	.
11:47437897	0.0	0.000362319	RAPSN	EUR	0.0339036	0.00157274	0.730861	0.0307661	UTR3	.	.	.	.	.
11:47441659	8.65801e-05	0.000543478	RAPSN	EUR	0.152492	0.0247996	0.937671	0.0424165	exonic	synonymous SNV	p.A288A	.	.	.
11:47438800	0.0	0.00036245	RAPSN	EUR	0.0710789	0.00336697	1.50052	0.089288	exonic	synonymous SNV	p.C307C	Likely benign	.	.
11:47437915	0.0	0.000362188	RAPSN	EUR	0.0819141	0.00391164	1.71537	0.106908	UTR3	.	.	.	.	.
11:47447931	0.000216657	0.000543675	RAPSN	EUR	0.320208	0.0743321	1.37939	0.126437	exonic	nonsynonymous SNV	p.V138I	Uncertain significance|Uncertain significance	19.33	B
11:47441887	0.0	0.000181422	RAPSN	EUR	0.0981186	0.00399366	2.41063	0.155233	exonic	nonsynonymous SNV	p.R242Q	.	32	P
11:47447869	0.00129949	0.000543675	RAPSN	EUR	2.38028	0.719526	7.87428	0.155399	exonic	synonymous SNV	p.D158D	Likely benign|Uncertain significance|Uncertain significance	.	.
11:47447904	4.32975e-05	0.000181094	RAPSN	EUR	0.165736	0.0103149	2.66297	0.20457	exonic	nonsynonymous SNV	p.E147K	Likely pathogenic	26.3	P
11:47438011	0.000216581	0.000543478	RAPSN	EUR	0.395316	0.0925883	1.68784	0.210148	exonic	synonymous SNV	p.N342N	Uncertain significance	.	.
11:47438889	4.32863e-05	0.000181094	RAPSN	EUR	0.196921	0.0121881	3.18161	0.252348	exonic	nonsynonymous SNV	p.R278G	.	25.5	P
11:47438034	4.33313e-05	0.000181291	RAPSN	EUR	0.21144	0.0115453	3.8723	0.294926	exonic	nonsynonymous SNV	p.N335H	.	22.2	B
11:47449036	0.0119913	0.0148497	RAPSN	EUR	0.689745	0.296243	1.60594	0.389023	UTR5	.	.	Uncertain significance|Uncertain significance	.	.
11:47438857	0.000562771	0.000724638	RAPSN	EUR	0.622161	0.20034	1.93214	0.411762	exonic	synonymous SNV	p.A288A	Likely benign|Uncertain significance|Uncertain significance	.	.
11:47441702	0.00207774	0.00271838	RAPSN	EUR	0.799845	0.443501	1.4425	0.457921	exonic	nonsynonymous SNV	p.S274N	Uncertain significance|Uncertain significance	21.8	B
11:47441620	0.000389847	0.000181094	RAPSN	EUR	2.10834	0.292667	15.1883	0.459079	exonic	synonymous SNV	p.A301A	Uncertain significance	.	.
11:47448147	4.32938e-05	0.0	RAPSN	EUR	0.31637	0.0128517	7.78808	0.481357	exonic	nonsynonymous SNV	p.A66T	.	25.5	P
11:47448078	4.32938e-05	0.0	RAPSN	EUR	0.344044	0.0139763	8.46907	0.513871	exonic	nonsynonymous SNV	p.L89V	.	24.8	A
11:47438772	8.70777e-05	0.000181818	RAPSN	EUR	0.446455	0.038259	5.20981	0.520034	exonic	nonsynonymous SNV	p.R317W	.	25.3	B
11:47438832	4.32975e-05	0.000181159	RAPSN	EUR	0.366032	0.016353	8.19295	0.526256	exonic	nonsynonymous SNV	p.V297M	Uncertain significance|Uncertain significance	22.5	B
11:47447983	0.00017319	0.0	RAPSN	EUR	2.56412	0.136298	48.238	0.529413	exonic	nonsynonymous SNV	p.Q120H	Uncertain significance|Uncertain significance	18.60	B
11:47441692	8.66551e-05	0.000181094	RAPSN	EUR	0.481093	0.0413502	5.59733	0.558955	exonic	synonymous SNV	p.T277T	.	.	.
11:47448832	0.000216488	0.0	RAPSN	EUR	2.3753	0.129889	43.4376	0.559593	exonic	nonsynonymous SNV	p.V45M	Pathogenic	29.9	P
11:47448079	0.0020781	0.00235593	RAPSN	EUR	0.830909	0.444745	1.55237	0.561328	exonic	nonsynonymous SNV	p.N88K	Pathogenic|Pathogenic|Pathogenic|Pathogenic|Uncertain significance|Pathogenic|Likely pathogenic|Pathogenic|Pathogenic	24.6	P
11:47441197	8.65876e-05	0.000181159	RAPSN	EUR	0.492672	0.0437426	5.54895	0.566659	exonic	nonsynonymous SNV	p.E310K	Uncertain significance|Uncertain significance	23.0	B
11:47441634	0.000129915	0.0	RAPSN	EUR	2.22971	0.11424	43.519	0.59685	exonic	nonsynonymous SNV	p.V297M	.	13.64	B
11:47438031	4.363e-05	0.0	RAPSN	EUR	0.446563	0.0181692	10.9756	0.621668	exonic	nonsynonymous SNV	p.G336R	.	18.17	B
11:47442697	0.00012987	0.0	RAPSN	EUR	2.06741	0.106532	40.1211	0.631221	exonic	nonsynonymous SNV	p.R217C	.	33	P
11:47438785	4.33238e-05	0.0	RAPSN	EUR	0.486435	0.0197959	11.9529	0.659092	exonic	synonymous SNV	p.G312G	.	.	.
11:47437882	4.33614e-05	0.0	RAPSN	EUR	0.498006	0.0202743	12.2328	0.669508	UTR3	.	.	.	.	.
11:47437768	0.00458874	0.00452899	RAPSN	EUR	0.912474	0.583474	1.42699	0.688071	UTR3	.	.	Likely benign|Likely benign	.	.
11:47441701	8.65801e-05	0.0	RAPSN	EUR	0.536317	0.025508	11.2763	0.688474	exonic	nonsynonymous SNV	p.S274R	.	23.4	P
11:47448102	0.00458954	0.00452735	RAPSN	EUR	0.912954	0.583777	1.42775	0.689771	exonic	nonsynonymous SNV	p.F81L	Benign|Benign|Likely benign|Likely benign	19.39	P
11:47438896	8.65801e-05	0.0	RAPSN	EUR	1.87488	0.082367	42.6768	0.693433	exonic	synonymous SNV	p.S275S	.	.	.
11:47441836	4.34292e-05	0.0	RAPSN	EUR	0.534785	0.0217033	13.1775	0.70185	exonic	nonsynonymous SNV	p.R259H	.	27.2	B
11:47448792	4.33088e-05	0.0	RAPSN	EUR	0.537072	0.0218043	13.2289	0.703754	exonic	nonsynonymous SNV	p.R58H	.	26.8	B
11:47441856	8.79044e-05	0.000182415	RAPSN	EUR	0.662248	0.0581113	7.5471	0.739925	exonic	synonymous SNV	p.F252F	.	.	.
11:47448803	0.00476355	0.00488953	RAPSN	EUR	0.92992	0.604081	1.43152	0.741321	exonic	synonymous SNV	p.S54S	other	.	.
11:47441875	4.33351e-05	0.0	RAPSN	EUR	0.603901	0.0245678	14.8445	0.757538	exonic	nonsynonymous SNV	p.A246V	Likely pathogenic	33	P
11:47448063	8.65951e-05	0.000181159	RAPSN	EUR	0.75156	0.0662067	8.53149	0.817765	exonic	nonsynonymous SNV	p.E94K	.	26.1	P
11:47448987	0.000129994	0.000181225	RAPSN	EUR	0.766981	0.0787188	7.47292	0.819337	UTR5	.	.	.	.	.
11:47437909	8.66251e-05	0.0	RAPSN	EUR	1.31649	0.0631599	27.4405	0.859155	UTR3	.	.	.	.	.
11:47449069	0.00017319	0.000181094	RAPSN	EUR	1.20462	0.131638	11.0235	0.869089	UTR5	.	.	.	.	.
11:47448132	8.66101e-05	0.0	RAPSN	EUR	0.811639	0.0383151	17.1932	0.893425	exonic	nonsynonymous SNV	p.D71N	.	25.1	A
11:47449127	0.000129881	0.0	RAPSN	EUR	1.21288	0.0616394	23.8659	0.898972	UTR5	.	.	.	.	.
11:47437959	8.65876e-05	0.0	RAPSN	EUR	0.836671	0.0395305	17.7083	0.908838	UTR3	.	.	Uncertain significance|Uncertain significance	.	.
11:47447851	0.000606061	0.000543281	RAPSN	EUR	1.07672	0.301975	3.83913	0.909272	exonic	synonymous SNV	p.R164R	Uncertain significance|Uncertain significance	.	.
11:47447868	8.68961e-05	0.0	RAPSN	EUR	1.14835	0.0535151	24.6418	0.929541	exonic	nonsynonymous SNV	p.A159T	.	11.81	B
11:47449082	0.000129881	0.0	RAPSN	EUR	1.13015	0.0581094	21.9801	0.935597	UTR5	.	.	.	.	.
11:47437764	0.00433764	0.0043494	RAPSN	EUR	1.01843	0.647332	1.60226	0.937053	UTR3	.	.	Uncertain significance|Uncertain significance	.	.
11:47441660	8.65801e-05	0.0	RAPSN	EUR	0.893237	0.0427182	18.6776	0.941976	exonic	nonsynonymous SNV	p.A288V	.	19.23	B
11:47441675	4.33163e-05	0.0	RAPSN	EUR	1.12425	0.0457625	27.6194	0.942841	exonic	nonsynonymous SNV	p.L283P	Pathogenic|Likely pathogenic	24.5	A
11:47438796	8.65951e-05	0.0	RAPSN	EUR	0.900242	0.042587	19.0301	0.946177	exonic	nonsynonymous SNV	p.E309K	.	23.7	P
11:47437879	0.000129926	0.0	RAPSN	EUR	1.10683	0.0567232	21.5974	0.946615	UTR3	.	.	.	.	.
11:47442679	0.000129859	0.0	RAPSN	EUR	1.0995	0.0564683	21.4085	0.950069	exonic	nonsynonymous SNV	p.G223S	.	20.8	B
11:47438003	4.33125e-05	0.000181094	RAPSN	EUR	0.989118	0.0608681	16.0734	0.993863	exonic	nonsynonymous SNV	p.R345H	.	28.4	B
11:47442696	0.000683995	0.0	RAPSN	EAS	11.76	0.534485	258.749	0.118109	exonic	nonsynonymous SNV	p.R217H	.	32	P
11:47448793	0.00341997	0.00992439	RAPSN	EAS	0.696791	0.309576	1.56833	0.38278	exonic	nonsynonymous SNV	p.R58C	other|Likely benign|Likely benign	33	B
11:47447886	0.00376197	0.00141777	RAPSN	EAS	1.71686	0.464102	6.35119	0.418049	exonic	nonsynonymous SNV	p.A153S	.	22.9	B
11:47438025	0.00342231	0.00331754	RAPSN	EAS	0.702055	0.261765	1.88291	0.4822	exonic	nonsynonymous SNV	p.R338W	.	23.9	B
11:47447980	0.00307798	0.00283554	RAPSN	EAS	0.722656	0.247314	2.11162	0.552695	exonic	synonymous SNV	p.L121L	.	.	.
11:47442706	0.00444901	0.00803403	RAPSN	EAS	0.793565	0.358908	1.75461	0.567904	exonic	nonsynonymous SNV	p.V214M	.	24.2	B
11:47441620	0.000683995	0.0	RAPSN	EAS	2.34812	0.109432	50.3842	0.585294	exonic	synonymous SNV	p.A301A	Uncertain significance	.	.
11:47448127	0.000683995	0.0	RAPSN	EAS	2.37337	0.10563	53.3267	0.586216	exonic	synonymous SNV	p.T72T	.	.	.
11:47448102	0.0	0.000946074	RAPSN	EAS	0.447413	0.0212534	9.41862	0.604912	exonic	nonsynonymous SNV	p.F81L	Benign|Benign|Likely benign|Likely benign	19.39	P
11:47437768	0.0	0.00094518	RAPSN	EAS	0.447474	0.0212553	9.42038	0.604979	UTR3	.	.	Likely benign|Likely benign	.	.
11:47449042	0.00170999	0.00141777	RAPSN	EAS	0.721412	0.170192	3.05794	0.657668	UTR5	.	.	Uncertain significance|Uncertain significance	.	.
11:47449082	0.000341997	0.0	RAPSN	EAS	1.93197	0.0784129	47.6007	0.687091	UTR5	.	.	.	.	.
11:47438913	0.00136799	0.00094518	RAPSN	EAS	0.730309	0.131773	4.04749	0.719051	exonic	nonsynonymous SNV	p.H270Y	.	23.0	B
11:47448825	0.000683995	0.0	RAPSN	EAS	1.75799	0.0804608	38.4103	0.719949	exonic	nonsynonymous SNV	p.G47D	.	28.5	P
11:47449057	0.00102669	0.000473485	RAPSN	EAS	1.40148	0.144668	13.5769	0.770806	UTR5	.	.	.	.	.
11:47448985	0.000342231	0.0	RAPSN	EAS	1.43461	0.0582413	35.3378	0.825276	UTR5	.	.	.	.	.
11:47448122	0.000341997	0.000473037	RAPSN	EAS	0.755427	0.0361455	15.7882	0.856491	exonic	nonsynonymous SNV	p.R74Q	.	25.5	B
11:47442697	0.0	0.00047259	RAPSN	EAS	0.74519	0.0302012	18.387	0.857294	exonic	nonsynonymous SNV	p.R217C	.	33	P
11:47449036	0.0	0.00047259	RAPSN	EAS	0.930224	0.0375394	23.0509	0.964775	UTR5	.	.	Uncertain significance|Uncertain significance	.	.
3:196503399	0.00345423	0.0	RNF168	CAS	19.8991	1.05193	376.427	0.0461836	UTR5	.	.	.	.	.
3:196472104	0.00259067	0.000507099	RNF168	CAS	9.78769	0.886947	108.01	0.0625981	exonic	synonymous SNV	p.R477R	.	.	.
3:196471855	0.00172712	0.0	RNF168	CAS	10.0764	0.477434	212.664	0.1376	exonic	synonymous SNV	p.K560K	.	.	.
3:196469368	0.00274223	0.00618557	RNF168	CAS	0.376777	0.10188	1.39341	0.143524	UTR3	.	.	.	.	.
3:196503379	0.000863558	0.0035497	RNF168	CAS	0.208293	0.0250823	1.72975	0.146339	UTR5	.	.	.	.	.
3:196503543	0.00172712	0.0	RNF168	CAS	9.49958	0.450016	200.531	0.14795	UTR5	.	.	.	.	.
3:196469814	0.00949914	0.0040568	RNF168	CAS	1.89849	0.750724	4.80105	0.175652	UTR3	.	.	.	.	.
3:196471640	0.00259067	0.00507614	RNF168	CAS	0.430818	0.113058	1.64168	0.217315	UTR3	.	.	.	.	.
3:196471023	0.501805	0.557281	RNF168	CAS	4.08592	0.420959	39.6588	0.224815	UTR3	.	.	.	.	.
3:196487449	0.000863558	0.0025355	RNF168	CAS	0.265128	0.0304486	2.30858	0.229256	exonic	nonsynonymous SNV	p.E170K	Benign	21.0	B
3:196470633	0.0	0.00108342	RNF168	CAS	0.180468	0.00841382	3.87087	0.273669	UTR3	.	.	.	.	.
3:196472108	0.00172712	0.0	RNF168	CAS	5.45084	0.26151	113.616	0.273794	exonic	stopgain	p.L476X	.	36	.
3:196470719	0.0017331	0.0	RNF168	CAS	5.26743	0.251485	110.328	0.284366	UTR3	.	.	.	.	.
3:196470904	0.00693241	0.0106816	RNF168	CAS	0.650697	0.287335	1.47356	0.302837	UTR3	.	.	.	.	.
3:196469657	0.0	0.00101833	RNF168	CAS	0.223345	0.010527	4.7386	0.336155	UTR3	.	.	.	.	.
3:196471593	0.00172712	0.000507099	RNF168	CAS	3.01416	0.265188	34.2593	0.373642	UTR3	.	.	.	.	.
3:196487475	0.0017301	0.000507099	RNF168	CAS	2.97323	0.251817	35.1052	0.386984	exonic	nonsynonymous SNV	p.A161V	.	23.7	B
3:196470916	0.0	0.000509684	RNF168	CAS	0.267961	0.0108079	6.64357	0.421431	UTR3	.	.	.	.	.
3:196503768	0.00518135	0.0035497	RNF168	CAS	1.44456	0.47185	4.42247	0.519396	UTR5	.	.	.	.	.
3:196470801	0.00172712	0.0010142	RNF168	CAS	1.99631	0.227724	17.5004	0.532546	UTR3	.	.	.	.	.
3:196469509	0.0	0.00154321	RNF168	CAS	0.399109	0.0193932	8.21359	0.551666	UTR3	.	.	.	.	.
3:196469486	0.0	0.0015528	RNF168	CAS	0.39922	0.0193982	8.21604	0.551789	UTR3	.	.	.	.	.
3:196503516	0.000863558	0.000507099	RNF168	CAS	2.38327	0.135564	41.899	0.552674	UTR5	.	.	.	.	.
3:196469861	0.00172712	0.0020284	RNF168	CAS	1.6038	0.254465	10.1082	0.615028	UTR3	.	.	.	.	.
3:196470753	0.00172712	0.0010142	RNF168	CAS	1.45804	0.196819	10.8011	0.712076	UTR3	.	.	.	.	.
3:196470012	0.00172712	0.0010142	RNF168	CAS	1.45804	0.196819	10.8011	0.712076	UTR3	.	.	.	.	.
3:196470150	0.0	0.00101626	RNF168	CAS	0.572882	0.0258067	12.7174	0.724686	UTR3	.	.	.	.	.
3:196503015	0.000863558	0.0010142	RNF168	CAS	0.661656	0.0591927	7.39598	0.737371	exonic	synonymous SNV	p.F53F	.	.	.
3:196503718	0.00949914	0.010142	RNF168	CAS	0.879387	0.407499	1.89773	0.743284	UTR5	.	.	.	.	.
3:196469212	0.0	0.00102775	RNF168	CAS	1.52939	0.0718186	32.5686	0.785416	UTR3	.	.	.	.	.
3:196503638	0.000863558	0.00304569	RNF168	CAS	0.777054	0.0991996	6.08684	0.810186	UTR5	.	.	.	.	.
3:196469142	0.000894454	0.00102881	RNF168	CAS	0.747548	0.0673683	8.29511	0.81269	UTR3	.	.	.	.	.
3:196470846	0.0	0.00101523	RNF168	CAS	1.42827	0.0661266	30.8492	0.820129	UTR3	.	.	.	.	.
3:196472743	0.00949914	0.00811359	RNF168	CAS	0.930224	0.423615	2.04269	0.856977	exonic	synonymous SNV	p.P264P	.	.	.
3:196472502	0.0	0.0010142	RNF168	CAS	1.17638	0.0549774	25.1717	0.917221	exonic	nonsynonymous SNV	p.V345L	.	3.580	B
3:196503291	0.00518135	0.00557809	RNF168	CAS	1.00334	0.376253	2.67558	0.99468	UTR5	.	.	.	.	.
3:196488678	0.00777202	0.00608519	RNF168	CAS	0.998332	0.410234	2.4295	0.997064	exonic	nonsynonymous SNV	p.D103N	.	17.90	B
3:196470762	0.00074239	0.0	RNF168	AFR	9.03414	0.433614	188.222	0.155424	UTR3	.	.	.	.	.
3:196503491	0.0	0.000467071	RNF168	AFR	0.125394	0.00598134	2.62879	0.181092	UTR5	.	.	.	.	.
3:196487574	0.00408012	0.00629958	RNF168	AFR	0.627692	0.3016	1.30635	0.213007	exonic	nonsynonymous SNV	p.A128V	Likely benign	19.25	B
3:196483854	0.00111524	0.0030388	RNF168	AFR	0.46971	0.130252	1.69385	0.248227	exonic	nonsynonymous SNV	p.L199S	.	12.20	B
3:196469792	0.0	0.000478011	RNF168	AFR	0.172109	0.00802618	3.69059	0.260559	UTR3	.	.	.	.	.
3:196471855	0.00074184	0.000233318	RNF168	AFR	3.95013	0.324793	48.0415	0.281156	exonic	synonymous SNV	p.K560K	.	.	.
3:196469506	0.00572082	0.00313102	RNF168	AFR	1.33862	0.630858	2.84041	0.447382	UTR3	.	.	.	.	.
3:196503408	0.00222552	0.000699953	RNF168	AFR	1.69182	0.408039	7.01462	0.468684	UTR5	.	.	.	.	.
3:196503241	0.000371195	0.00070028	RNF168	AFR	0.440277	0.0432167	4.4854	0.488504	UTR5	.	.	.	.	.
3:196471333	0.0	0.000467727	RNF168	AFR	0.352285	0.0164537	7.54262	0.504512	UTR3	.	.	.	.	.
3:196470335	0.000398406	0.000502008	RNF168	AFR	0.431735	0.03646	5.11233	0.505366	UTR3	.	.	.	.	.
3:196470180	0.0100154	0.00874211	RNF168	AFR	1.174	0.691374	1.99352	0.55265	UTR3	.	.	.	.	.
3:196472559	0.0	0.000233318	RNF168	AFR	0.389818	0.0157566	9.64405	0.564955	exonic	nonsynonymous SNV	p.C326R	.	1.322	B
3:196469416	0.0	0.000484262	RNF168	AFR	0.416721	0.0199403	8.7088	0.572473	UTR3	.	.	.	.	.
3:196472404	0.000371471	0.000466853	RNF168	AFR	0.503776	0.042783	5.93204	0.5858	exonic	synonymous SNV	p.S377S	.	.	.
3:196503465	0.00037092	0.000700607	RNF168	AFR	0.536435	0.0553174	5.20202	0.591055	UTR5	.	.	.	.	.
3:196470185	0.0	0.000539957	RNF168	AFR	0.433034	0.0199287	9.40946	0.594158	UTR3	.	.	.	.	.
3:196471640	0.00037092	0.0	RNF168	AFR	2.11456	0.0856843	52.1842	0.647088	UTR3	.	.	.	.	.
3:196503639	0.0	0.000466853	RNF168	AFR	0.498996	0.0234902	10.6	0.655715	UTR5	.	.	.	.	.
3:196470833	0.0	0.000466636	RNF168	AFR	0.545797	0.0256248	11.6252	0.698015	UTR3	.	.	.	.	.
3:196472671	0.00816024	0.00769949	RNF168	AFR	0.901821	0.510776	1.59225	0.721629	exonic	synonymous SNV	p.Q288Q	.	.	.
3:196472300	0.0	0.000468604	RNF168	AFR	0.578468	0.026884	12.447	0.72665	exonic	nonsynonymous SNV	p.P412L	.	6.429	B
3:196471111	0.00830816	0.00779405	RNF168	AFR	0.906427	0.513004	1.60157	0.735154	UTR3	.	.	.	.	.
3:196470243	0.000372856	0.000470146	RNF168	AFR	1.49468	0.133207	16.7714	0.744566	UTR3	.	.	.	.	.
3:196470472	0.00039968	0.000250752	RNF168	AFR	1.54609	0.0957598	24.9624	0.75883	UTR3	.	.	.	.	.
3:196471288	0.000742942	0.00140187	RNF168	AFR	0.787149	0.154839	4.00159	0.772972	UTR3	.	.	.	.	.
3:196469290	0.000381388	0.000484731	RNF168	AFR	1.40748	0.122249	16.2047	0.783958	UTR3	.	.	.	.	.
3:196470458	0.00853242	0.00809399	RNF168	AFR	0.920852	0.509096	1.66564	0.785094	UTR3	.	.	.	.	.
3:196470909	0.00668648	0.00630252	RNF168	AFR	1.08661	0.590278	2.00027	0.789638	UTR3	.	.	.	.	.
3:196470877	0.000371195	0.000233536	RNF168	AFR	1.40077	0.0872864	22.4794	0.811893	UTR3	.	.	.	.	.
3:196471120	0.00717703	0.00682853	RNF168	AFR	1.07138	0.581529	1.97385	0.824973	UTR3	.	.	.	.	.
3:196469709	0.000372024	0.000234962	RNF168	AFR	1.35786	0.0830396	22.2035	0.830107	UTR3	.	.	.	.	.
3:196471719	0.00853116	0.00770668	RNF168	AFR	0.953304	0.543898	1.67088	0.867352	UTR3	.	.	.	.	.
3:196487555	0.00037092	0.000233536	RNF168	AFR	1.18854	0.0685984	20.5928	0.905518	exonic	synonymous SNV	p.S134S	.	.	.
3:196503505	0.0077951	0.00700935	RNF168	AFR	0.976466	0.542328	1.75814	0.936736	UTR5	.	.	.	.	.
3:196503546	0.0	0.000467071	RNF168	AFR	0.936842	0.04471	19.6303	0.966474	UTR5	.	.	.	.	.
3:196470323	0.000588928	0.0	RNF168	MDE	0.00846182	0.000218799	0.327252	0.0104994	UTR3	.	.	.	.	.
3:196472251	0.000586854	0.0	RNF168	MDE	0.0218733	0.000602786	0.793718	0.0369748	exonic	synonymous SNV	p.K428K	.	.	.
3:196469307	0.0018315	0.0	RNF168	MDE	0.0292599	0.00102921	0.831845	0.0386623	UTR3	.	.	.	.	.
3:196471090	0.00176056	0.0	RNF168	MDE	0.0325961	0.00115409	0.920649	0.0445937	UTR3	.	.	.	.	.
3:196471257	0.0	0.00164294	RNF168	MDE	0.0492509	0.00222487	1.09024	0.0567426	UTR3	.	.	.	.	.
3:196469088	0.0011976	0.0	RNF168	MDE	21.3808	0.900271	507.78	0.058098	UTR3	.	.	.	.	.
3:196503379	0.00762911	0.0101626	RNF168	MDE	0.447482	0.189613	1.05604	0.0664325	UTR5	.	.	.	.	.
3:196503638	0.00469484	0.00254065	RNF168	MDE	3.12824	0.919643	10.6409	0.0678726	UTR5	.	.	.	.	.
3:196469240	0.00123305	0.0	RNF168	MDE	0.0528108	0.00191119	1.4593	0.0824276	UTR3	.	.	.	.	.
3:196469300	0.00122249	0.0	RNF168	MDE	0.0529076	0.00191114	1.46469	0.0827905	UTR3	.	.	.	.	.
3:196472375	0.00117371	0.0	RNF168	MDE	0.0551421	0.00202344	1.50272	0.0857153	exonic	nonsynonymous SNV	p.K387R	.	18.67	B
3:196471110	0.00235018	0.0	RNF168	MDE	0.0726909	0.00262869	2.01011	0.121682	UTR3	.	.	.	.	.
3:196470721	0.0011976	0.0	RNF168	MDE	0.0734532	0.00258753	2.08515	0.126137	UTR3	.	.	.	.	.
3:196472612	0.00117371	0.0	RNF168	MDE	10.5123	0.497253	222.239	0.130743	exonic	stopgain	p.W308X	.	29.3	.
3:196469506	0.000604595	0.0	RNF168	MDE	0.0859144	0.0029264	2.52231	0.154616	UTR3	.	.	.	.	.
3:196472257	0.00293427	0.0	RNF168	MDE	0.10964	0.00417772	2.8774	0.184842	exonic	synonymous SNV	p.T426T	.	.	.
3:196503543	0.00352113	0.00101729	RNF168	MDE	3.16749	0.539516	18.5963	0.201721	UTR5	.	.	.	.	.
3:196503143	0.000586854	0.00101626	RNF168	MDE	0.206615	0.0176686	2.41614	0.20881	exonic	synonymous SNV	p.L11L	.	.	.
3:196472505	0.000586854	0.00203252	RNF168	MDE	0.249192	0.0248954	2.49429	0.237093	exonic	nonsynonymous SNV	p.A344T	.	2.625	B
3:196469515	0.00121065	0.0	RNF168	MDE	3.59507	0.171771	75.2425	0.409568	UTR3	.	.	.	.	.
3:196487449	0.00117371	0.0	RNF168	MDE	3.47919	0.161918	74.7583	0.425657	exonic	nonsynonymous SNV	p.E170K	Benign	21.0	B
3:196469861	0.00176056	0.00152439	RNF168	MDE	1.73694	0.321538	9.38287	0.521166	UTR3	.	.	.	.	.
3:196470801	0.00880282	0.00712106	RNF168	MDE	0.751143	0.302576	1.86471	0.537345	UTR3	.	.	.	.	.
3:196487430	0.00117371	0.0	RNF168	MDE	2.46606	0.11823	51.4374	0.560315	exonic	nonsynonymous SNV	p.E176G	.	26.3	A
3:196503607	0.00117371	0.0	RNF168	MDE	2.44905	0.11698	51.2724	0.563801	UTR5	.	.	.	.	.
3:196470218	0.00117786	0.00101833	RNF168	MDE	0.579644	0.0797988	4.21042	0.589864	UTR3	.	.	.	.	.
3:196471023	0.823494	0.838129	RNF168	MDE	0.562991	0.0652585	4.85698	0.601309	UTR3	.	.	.	.	.
3:196503516	0.00176056	0.00050813	RNF168	MDE	1.82545	0.174511	19.095	0.615348	UTR5	.	.	.	.	.
3:196470679	0.0	0.00152439	RNF168	MDE	0.528941	0.0271294	10.3127	0.674301	UTR3	.	.	.	.	.
3:196470825	0.00528169	0.00609756	RNF168	MDE	0.811373	0.294196	2.23771	0.686331	UTR3	.	.	.	.	.
3:196503637	0.00117509	0.00254323	RNF168	MDE	0.701616	0.114481	4.29997	0.701646	UTR5	.	.	.	.	.
3:196487575	0.0	0.00050813	RNF168	MDE	1.81298	0.0732517	44.8715	0.716297	exonic	nonsynonymous SNV	p.A128T	.	18.66	B
3:196472104	0.000586854	0.00101626	RNF168	MDE	0.671388	0.055027	8.19164	0.754922	exonic	synonymous SNV	p.R477R	.	.	.
3:196503035	0.0	0.00101626	RNF168	MDE	0.671397	0.0314185	14.3474	0.798714	exonic	nonsynonymous SNV	p.A47T	.	19.75	A
3:196472616	0.000586854	0.00050813	RNF168	MDE	0.715492	0.0365238	14.0163	0.825436	exonic	nonsynonymous SNV	p.E307K	.	13.90	B
3:196471006	0.00117509	0.000509165	RNF168	MDE	0.744023	0.0473839	11.6827	0.833318	UTR3	.	.	.	.	.
3:196470472	0.00124378	0.000534188	RNF168	MDE	0.779976	0.0494532	12.3018	0.859842	UTR3	.	.	.	.	.
3:196503342	0.0	0.00101626	RNF168	MDE	1.20457	0.0570051	25.4539	0.904817	UTR5	.	.	.	.	.
3:196470012	0.00822562	0.00355691	RNF168	MDE	1.02786	0.291645	3.62255	0.965897	UTR3	.	.	.	.	.
3:196470753	0.00821596	0.00355691	RNF168	MDE	1.02578	0.291005	3.61586	0.968411	UTR3	.	.	.	.	.
3:196502930	8.65801e-05	0.000543675	RNF168	EUR	0.127242	0.0207059	0.781928	0.0260473	exonic	nonsynonymous SNV	p.K82E	.	23.7	B
3:196468835	4.33351e-05	0.000543675	RNF168	EUR	0.0753755	0.00738439	0.769388	0.0291728	UTR3	.	.	.	.	.
3:196487464	0.0	0.000362188	RNF168	EUR	0.0351005	0.00168408	0.731584	0.0306438	exonic	stopgain	p.R165X	.	39	.
3:196471867	0.0	0.000362188	RNF168	EUR	0.049852	0.00237942	1.04447	0.0533676	exonic	synonymous SNV	p.S556S	.	.	.
3:196487449	0.00324872	0.00181094	RNF168	EUR	1.87885	0.962754	3.66663	0.0645018	exonic	nonsynonymous SNV	p.E170K	Benign	21.0	B
3:196472321	0.0	0.000181094	RNF168	EUR	0.0541672	0.00219811	1.33482	0.0745331	exonic	nonsynonymous SNV	p.A405G	.	5.792	B
3:196503522	0.0	0.000181159	RNF168	EUR	0.0569496	0.0023184	1.39892	0.0793559	UTR5	.	.	.	.	.
3:196503130	4.32863e-05	0.000362188	RNF168	EUR	0.129209	0.0106834	1.5627	0.107625	exonic	nonsynonymous SNV	p.Q15P	.	22.1	P
3:196475304	0.0	0.000181818	RNF168	EUR	0.0787258	0.00320178	1.93572	0.119776	exonic	nonsynonymous SNV	p.T230K	.	22.2	B
3:196470472	0.0	0.000188893	RNF168	EUR	0.0802298	0.00326211	1.97321	0.122587	UTR3	.	.	.	.	.
3:196503351	0.0	0.000181159	RNF168	EUR	0.0817509	0.00332524	2.00984	0.125351	UTR5	.	.	.	.	.
3:196469307	0.000174734	0.000367377	RNF168	EUR	0.285403	0.0519317	1.5685	0.149239	UTR3	.	.	.	.	.
3:196471090	0.000173265	0.000362319	RNF168	EUR	0.286967	0.0522188	1.57701	0.151008	UTR3	.	.	.	.	.
3:196470458	4.7081e-05	0.000197239	RNF168	EUR	0.107049	0.00436185	2.62723	0.171182	UTR3	.	.	.	.	.
3:196470932	0.0	0.000181422	RNF168	EUR	0.109822	0.0044683	2.6992	0.17633	UTR3	.	.	.	.	.
3:196469814	4.329e-05	0.000181159	RNF168	EUR	0.149292	0.00926314	2.40612	0.179949	UTR3	.	.	.	.	.
3:196471566	4.4018e-05	0.0003663	RNF168	EUR	0.20758	0.0183551	2.34755	0.203937	UTR3	.	.	.	.	.
3:196471581	0.000779356	0.000362319	RNF168	EUR	2.52472	0.578392	11.0206	0.218034	UTR3	.	.	.	.	.
3:196487463	4.32938e-05	0.000181094	RNF168	EUR	0.183026	0.0112652	2.97362	0.232548	exonic	nonsynonymous SNV	p.R165Q	.	16.38	B
3:196503047	0.0	0.000181159	RNF168	EUR	0.142385	0.00579466	3.49864	0.232759	exonic	nonsynonymous SNV	p.T43A	.	23.2	B
3:196503760	0.0	0.000181094	RNF168	EUR	0.155691	0.00633531	3.82613	0.254895	UTR5	.	.	.	.	.
3:196487428	0.00112554	0.000543281	RNF168	EUR	1.9952	0.599119	6.64444	0.260444	exonic	nonsynonymous SNV	p.E177K	.	21.8	B
3:196503565	0.000129983	0.000362188	RNF168	EUR	0.341857	0.0522771	2.23551	0.262582	UTR5	.	.	.	.	.
3:196471006	4.3535e-05	0.000182017	RNF168	EUR	0.213734	0.0132537	3.44675	0.276732	UTR3	.	.	.	.	.
3:196469768	0.0014308	0.00199348	RNF168	EUR	0.6801	0.339293	1.36324	0.277214	UTR3	.	.	.	.	.
3:196470801	0.000692701	0.00108696	RNF168	EUR	0.587483	0.224974	1.53411	0.277427	UTR3	.	.	.	.	.
3:196502965	4.32938e-05	0.000181094	RNF168	EUR	0.202764	0.0106904	3.84582	0.287867	exonic	nonsynonymous SNV	p.S70C	.	24.8	B
3:196471233	4.58379e-05	0.000190549	RNF168	EUR	0.213248	0.0120581	3.77128	0.291741	UTR3	.	.	.	.	.
3:196502939	0.00047619	0.000181094	RNF168	EUR	2.98524	0.381287	23.3726	0.297578	exonic	nonsynonymous SNV	p.I79V	.	7.427	B
3:196503516	0.00853331	0.00978261	RNF168	EUR	0.849831	0.625598	1.15444	0.297827	UTR5	.	.	.	.	.
3:196472251	4.32938e-05	0.000181094	RNF168	EUR	0.225513	0.0133666	3.80471	0.30156	exonic	synonymous SNV	p.K428K	.	.	.
3:196487513	4.3305e-05	0.000181159	RNF168	EUR	0.232134	0.0141466	3.80912	0.30627	exonic	nonsynonymous SNV	p.R148S	.	11.95	A
3:196469368	8.73973e-05	0.0	RNF168	EUR	4.84541	0.202515	115.932	0.329984	UTR3	.	.	.	.	.
3:196468863	4.332e-05	0.000181291	RNF168	EUR	0.255261	0.0155156	4.19954	0.339245	UTR3	.	.	.	.	.
3:196471111	8.78349e-05	0.00018423	RNF168	EUR	0.294927	0.0227771	3.81883	0.350058	UTR3	.	.	.	.	.
3:196472671	8.65726e-05	0.000181094	RNF168	EUR	0.295532	0.0227711	3.83552	0.351301	exonic	synonymous SNV	p.Q288Q	.	.	.
3:196471719	8.66251e-05	0.000181094	RNF168	EUR	0.295875	0.0227976	3.83996	0.351759	UTR3	.	.	.	.	.
3:196503038	4.32975e-05	0.000181159	RNF168	EUR	0.268926	0.0166603	4.34093	0.354731	exonic	nonsynonymous SNV	p.K46E	.	24.5	A
3:196471477	4.33013e-05	0.000181225	RNF168	EUR	0.263099	0.0154488	4.48068	0.355954	UTR3	.	.	.	.	.
3:196469861	0.00424426	0.00525172	RNF168	EUR	0.819484	0.535291	1.25456	0.359543	UTR3	.	.	.	.	.
3:196488678	0.000909721	0.000543478	RNF168	EUR	1.77662	0.518694	6.08523	0.36023	exonic	nonsynonymous SNV	p.D103N	.	17.90	B
3:196472417	4.32863e-05	0.000181094	RNF168	EUR	0.278145	0.0173775	4.452	0.36576	exonic	nonsynonymous SNV	p.E373G	.	20.3	B
3:196503232	4.37025e-05	0.000182017	RNF168	EUR	0.261836	0.0140747	4.87102	0.368955	UTR5	.	.	.	.	.
3:196502907	4.32863e-05	0.000181094	RNF168	EUR	0.2867	0.0178579	4.60283	0.377738	exonic	synonymous SNV	p.K89K	.	.	.
3:196470662	4.36567e-05	0.000183083	RNF168	EUR	0.287266	0.0165131	4.99736	0.392036	UTR3	.	.	.	.	.
3:196470900	4.3305e-05	0.000181094	RNF168	EUR	0.30856	0.0186073	5.11675	0.411861	UTR3	.	.	.	.	.
3:196471834	0.000216488	0.0	RNF168	EUR	3.05361	0.163837	56.9135	0.454481	exonic	synonymous SNV	p.Q567Q	.	.	.
3:196470679	8.66927e-05	0.000181554	RNF168	EUR	0.399644	0.0350738	4.55369	0.460015	UTR3	.	.	.	.	.
3:196470473	4.54133e-05	0.0	RNF168	EUR	0.320552	0.0129908	7.9097	0.486695	UTR3	.	.	.	.	.
3:196503409	4.33351e-05	0.000181488	RNF168	EUR	0.376333	0.0231835	6.10892	0.491914	UTR5	.	.	.	.	.
3:196488652	0.000216788	0.0	RNF168	EUR	2.57756	0.141251	47.0356	0.522803	exonic	synonymous SNV	p.S111S	.	.	.
3:196471222	0.00017337	0.0	RNF168	EUR	2.60005	0.137935	49.0104	0.523626	UTR3	.	.	.	.	.
3:196470034	4.32938e-05	0.0	RNF168	EUR	0.358113	0.0145465	8.81617	0.529818	UTR3	.	.	.	.	.
3:196475259	4.329e-05	0.0	RNF168	EUR	0.3588	0.0145941	8.82116	0.530414	exonic	nonsynonymous SNV	p.Q245P	.	13.16	B
3:196471333	8.66476e-05	0.000181357	RNF168	EUR	0.457452	0.0391385	5.3467	0.532971	UTR3	.	.	.	.	.
3:196472257	0.000216469	0.0	RNF168	EUR	2.4448	0.132792	45.0104	0.547506	exonic	synonymous SNV	p.T426T	.	.	.
3:196470281	4.34707e-05	0.0	RNF168	EUR	0.377125	0.0153096	9.28978	0.550826	UTR3	.	.	.	.	.
3:196471796	4.32938e-05	0.0	RNF168	EUR	0.377383	0.0153204	9.29599	0.551104	UTR3	.	.	.	.	.
3:196472563	8.65801e-05	0.000181094	RNF168	EUR	0.481576	0.0420278	5.51814	0.55704	exonic	synonymous SNV	p.E324E	.	.	.
3:196503716	8.66476e-05	0.000181094	RNF168	EUR	0.486938	0.0439553	5.39431	0.557563	UTR5	.	.	.	.	.
3:196470721	0.000444919	0.000187126	RNF168	EUR	1.85849	0.233091	14.8182	0.558482	UTR3	.	.	.	.	.
3:196471110	0.000959693	0.0010981	RNF168	EUR	0.764852	0.306583	1.90812	0.565475	UTR3	.	.	.	.	.
3:196470902	4.32938e-05	0.0	RNF168	EUR	0.393227	0.0160033	9.66225	0.567733	UTR3	.	.	.	.	.
3:196472469	8.65801e-05	0.000181094	RNF168	EUR	0.49684	0.043765	5.64034	0.572538	exonic	nonsynonymous SNV	p.A356T	.	0.110	B
3:196472399	0.00017325	0.0	RNF168	EUR	2.3382	0.12111	45.142	0.573888	exonic	nonsynonymous SNV	p.L379R	.	16.19	B
3:196469553	0.000130947	0.000182882	RNF168	EUR	0.524511	0.0542103	5.0749	0.577354	UTR3	.	.	.	.	.
3:196503560	0.00030324	0.000181159	RNF168	EUR	1.80806	0.21838	14.9698	0.582895	UTR5	.	.	.	.	.
3:196503399	0.00242487	0.00181225	RNF168	EUR	1.21086	0.606911	2.41581	0.587181	UTR5	.	.	.	.	.
3:196472516	0.00025983	0.0	RNF168	EUR	2.22588	0.123507	40.1152	0.587577	exonic	nonsynonymous SNV	p.S340L	.	18.81	B
3:196503637	0.000346741	0.000181225	RNF168	EUR	1.73638	0.210504	14.3229	0.608263	UTR5	.	.	.	.	.
3:196472260	0.000173235	0.0	RNF168	EUR	2.11182	0.111715	39.9214	0.618155	exonic	nonsynonymous SNV	p.F425L	.	11.91	A
3:196470825	0.000216431	0.000362188	RNF168	EUR	0.648195	0.11533	3.64307	0.622562	UTR3	.	.	.	.	.
3:196470323	0.000130776	0.000182882	RNF168	EUR	0.56831	0.0580013	5.56844	0.627464	UTR3	.	.	.	.	.
3:196503609	0.000129994	0.0	RNF168	EUR	2.08055	0.106258	40.7375	0.629277	UTR5	.	.	.	.	.
3:196470813	0.00017316	0.0	RNF168	EUR	2.03291	0.10615	38.9327	0.637649	UTR3	.	.	.	.	.
3:196469146	0.000218264	0.0	RNF168	EUR	1.98483	0.10753	36.6366	0.644906	UTR3	.	.	.	.	.
3:196471627	4.32938e-05	0.0	RNF168	EUR	0.485568	0.0197671	11.9277	0.658269	UTR3	.	.	.	.	.
3:196469212	8.73515e-05	0.000183419	RNF168	EUR	0.571569	0.0472705	6.9111	0.66004	UTR3	.	.	.	.	.
3:196470164	4.39754e-05	0.0	RNF168	EUR	0.526788	0.0214467	12.9393	0.694742	UTR3	.	.	.	.	.
3:196470503	8.71612e-05	0.000182548	RNF168	EUR	0.615154	0.0543149	6.96705	0.694785	UTR3	.	.	.	.	.
3:196471855	0.00151633	0.00181094	RNF168	EUR	0.867419	0.424422	1.7728	0.696535	exonic	synonymous SNV	p.K560K	.	.	.
3:196471858	4.3305e-05	0.0	RNF168	EUR	0.536391	0.0218367	13.1758	0.702934	exonic	nonsynonymous SNV	p.Q559H	.	21.6	A
3:196472407	4.3399e-05	0.0	RNF168	EUR	0.537333	0.0218685	13.2029	0.703758	exonic	synonymous SNV	p.E376E	.	.	.
3:196471089	8.66776e-05	0.0	RNF168	EUR	0.557825	0.0262912	11.8355	0.708027	UTR3	.	.	.	.	.
3:196503651	8.65876e-05	0.0	RNF168	EUR	0.56044	0.0267253	11.7526	0.709196	UTR5	.	.	.	.	.
3:196470204	8.72524e-05	0.0	RNF168	EUR	0.575782	0.0275521	12.0326	0.721881	UTR3	.	.	.	.	.
3:196487575	4.32863e-05	0.000181094	RNF168	EUR	0.599443	0.035775	10.0442	0.721961	exonic	nonsynonymous SNV	p.A128T	.	18.66	B
3:196470437	0.000130005	0.0	RNF168	EUR	1.71707	0.086452	34.1036	0.722947	UTR3	.	.	.	.	.
3:196472505	8.66026e-05	0.000181094	RNF168	EUR	0.650621	0.0573874	7.37632	0.728623	exonic	nonsynonymous SNV	p.A344T	.	2.625	B
3:196471325	8.82768e-05	0.000185322	RNF168	EUR	0.674059	0.058413	7.77833	0.751935	UTR3	.	.	.	.	.
3:196502918	8.66101e-05	0.0	RNF168	EUR	1.61579	0.0753427	34.6521	0.759012	exonic	synonymous SNV	p.R86R	.	.	.
3:196503370	0.000129915	0.0	RNF168	EUR	1.57644	0.080826	30.7469	0.76394	UTR5	.	.	.	.	.
3:196469308	4.36872e-05	0.0	RNF168	EUR	0.617148	0.0251182	15.1631	0.76763	UTR3	.	.	.	.	.
3:196469428	8.74738e-05	0.0	RNF168	EUR	1.57839	0.0752568	33.1043	0.768802	UTR3	.	.	.	.	.
3:196472743	8.66026e-05	0.0	RNF168	EUR	1.56156	0.0740784	32.9174	0.774449	exonic	synonymous SNV	p.P264P	.	.	.
3:196471120	4.74789e-05	0.0	RNF168	EUR	1.58065	0.0642829	38.8665	0.77931	UTR3	.	.	.	.	.
3:196503101	0.000129893	0.000181094	RNF168	EUR	0.720355	0.0692827	7.48978	0.783657	exonic	nonsynonymous SNV	p.E25K	.	24.8	P
3:196503100	0.000129904	0.000181159	RNF168	EUR	0.720692	0.0692981	7.4951	0.783979	exonic	nonsynonymous SNV	p.E25G	.	25.3	P
3:196472246	8.66176e-05	0.0	RNF168	EUR	1.52592	0.0720993	32.295	0.786113	exonic	nonsynonymous SNV	p.I430T	.	19.75	B
3:196503638	0.000389644	0.000362188	RNF168	EUR	1.24481	0.255196	6.07196	0.786518	UTR5	.	.	.	.	.
3:196470379	0.000178364	0.0	RNF168	EUR	1.23407	0.266385	5.71706	0.788026	UTR3	.	.	.	.	.
3:196471580	4.32975e-05	0.0	RNF168	EUR	0.644808	0.0262298	15.8513	0.788246	UTR3	.	.	.	.	.
3:196503543	0.00298934	0.00325969	RNF168	EUR	0.93143	0.54898	1.58032	0.792277	UTR5	.	.	.	.	.
3:196470797	0.000129881	0.0	RNF168	EUR	0.670236	0.0338059	13.2881	0.792898	UTR3	.	.	.	.	.
3:196483834	4.329e-05	0.0	RNF168	EUR	0.660836	0.0268972	16.2361	0.799801	exonic	nonsynonymous SNV	p.P206A	.	10.07	B
3:196470129	4.34405e-05	0.0	RNF168	EUR	0.664519	0.0270146	16.3461	0.802502	UTR3	.	.	.	.	.
3:196487563	8.66176e-05	0.0	RNF168	EUR	1.47992	0.0684009	32.0195	0.802664	exonic	nonsynonymous SNV	p.R132W	.	24.8	B
3:196470383	0.000189286	0.0	RNF168	EUR	1.21408	0.261584	5.63489	0.804369	UTR3	.	.	.	.	.
3:196472616	0.000129881	0.0	RNF168	EUR	1.43779	0.0708	29.1983	0.813154	exonic	nonsynonymous SNV	p.E307K	.	13.90	B
3:196483872	0.000130107	0.0	RNF168	EUR	1.42671	0.0707958	28.7518	0.816603	exonic	nonsynonymous SNV	p.S193N	.	11.75	B
3:196471896	8.65876e-05	0.0	RNF168	EUR	0.699087	0.0334671	14.6031	0.817424	exonic	nonsynonymous SNV	p.S547P	.	0.211	B
3:196487487	8.65951e-05	0.0	RNF168	EUR	1.42623	0.068446	29.7186	0.818757	exonic	nonsynonymous SNV	p.E157G	.	22.9	B
3:196470915	8.65951e-05	0.0	RNF168	EUR	1.38131	0.0637963	29.9079	0.836877	UTR3	.	.	.	.	.
3:196469317	8.74432e-05	0.0	RNF168	EUR	0.736629	0.0351384	15.4425	0.843912	UTR3	.	.	.	.	.
3:196503290	8.66026e-05	0.0	RNF168	EUR	0.742606	0.0355973	15.4917	0.847745	UTR5	.	.	.	.	.
3:196503753	4.3305e-05	0.0	RNF168	EUR	0.731041	0.0297492	17.9642	0.847912	UTR5	.	.	.	.	.
3:196472302	4.33013e-05	0.0	RNF168	EUR	0.742759	0.0302153	18.2586	0.85556	exonic	synonymous SNV	p.S411S	.	.	.
3:196487545	8.65801e-05	0.0	RNF168	EUR	1.32617	0.0628219	27.9954	0.856037	exonic	stopgain	p.E138X	.	39	.
3:196471443	4.3305e-05	0.0	RNF168	EUR	0.757141	0.0308074	18.6079	0.864772	UTR3	.	.	.	.	.
3:196472138	8.65876e-05	0.0	RNF168	EUR	1.30717	0.0596684	28.6365	0.864948	exonic	nonsynonymous SNV	p.R466Q	.	23.3	B
3:196470691	8.66626e-05	0.0	RNF168	EUR	1.30241	0.0617889	27.4528	0.865099	UTR3	.	.	.	.	.
3:196472670	8.65876e-05	0.0	RNF168	EUR	1.29039	0.0612876	27.1687	0.869743	exonic	nonsynonymous SNV	p.G289R	.	13.30	B
3:196471507	4.33388e-05	0.0	RNF168	EUR	0.771489	0.0313853	18.9642	0.873826	UTR3	.	.	.	.	.
3:196472298	0.000129938	0.0	RNF168	EUR	1.26534	0.0645778	24.7932	0.876794	exonic	nonsynonymous SNV	p.E413K	Benign	0.343	B
3:196487499	8.65726e-05	0.0	RNF168	EUR	1.24604	0.0574001	27.0489	0.888594	exonic	nonsynonymous SNV	p.E153G	.	26.7	B
3:196470406	8.73362e-05	0.0	RNF168	EUR	1.23587	0.058758	25.9944	0.891613	UTR3	.	.	.	.	.
3:196472617	8.66476e-05	0.0	RNF168	EUR	1.23438	0.0573031	26.5902	0.893059	exonic	synonymous SNV	p.A306A	.	.	.
3:196469994	8.65801e-05	0.0	RNF168	EUR	1.22974	0.0584592	25.8685	0.894148	UTR3	.	.	.	.	.
3:196471257	0.00018797	0.000194175	RNF168	EUR	1.15881	0.128752	10.4296	0.8954	UTR3	.	.	.	.	.
3:196503505	8.67077e-05	0.0	RNF168	EUR	1.22521	0.057877	25.9366	0.89624	UTR5	.	.	.	.	.
3:196472054	0.000129915	0.0	RNF168	EUR	1.21792	0.0626321	23.6832	0.896405	exonic	nonsynonymous SNV	p.P494L	.	16.92	B
3:196469240	8.74432e-05	0.0	RNF168	EUR	1.2053	0.0577401	25.1601	0.90413	UTR3	.	.	.	.	.
3:196469300	8.73515e-05	0.0	RNF168	EUR	1.20349	0.057655	25.1214	0.904898	UTR3	.	.	.	.	.
3:196470165	8.72676e-05	0.0	RNF168	EUR	0.831242	0.0398561	17.3365	0.90507	UTR3	.	.	.	.	.
3:196472375	8.65876e-05	0.0	RNF168	EUR	1.20034	0.0575032	25.0563	0.906236	exonic	nonsynonymous SNV	p.K387R	.	18.67	B
3:196503642	0.00017331	0.0	RNF168	EUR	1.18531	0.0633286	22.1853	0.90944	UTR5	.	.	.	.	.
3:196469977	8.65951e-05	0.0	RNF168	EUR	1.18325	0.0558929	25.0494	0.913966	UTR3	.	.	.	.	.
3:196472403	8.66101e-05	0.0	RNF168	EUR	1.1761	0.0544921	25.3835	0.917575	exonic	nonsynonymous SNV	p.C378R	.	0.039	B
3:196503743	0.000173235	0.000181225	RNF168	EUR	0.889245	0.0922649	8.5705	0.91912	UTR5	.	.	.	.	.
3:196471023	0.722455	0.723364	RNF168	EUR	1.0351	0.513168	2.08786	0.923239	UTR3	.	.	.	.	.
3:196475240	4.32938e-05	0.0	RNF168	EUR	0.865289	0.035172	21.2875	0.929444	exonic	synonymous SNV	p.S251S	.	.	.
3:196470717	8.86211e-05	0.0	RNF168	EUR	0.899147	0.0425274	19.0105	0.945558	UTR3	.	.	.	.	.
3:196471275	0.000135489	0.0	RNF168	EUR	1.08658	0.0560066	21.0808	0.95623	UTR3	.	.	.	.	.
3:196469455	0.000131165	0.0	RNF168	EUR	1.08338	0.0556838	21.0781	0.957826	UTR3	.	.	.	.	.
3:196472104	8.65951e-05	0.0	RNF168	EUR	1.08276	0.0517208	22.6673	0.959133	exonic	synonymous SNV	p.R477R	.	.	.
3:196470190	8.7581e-05	0.0	RNF168	EUR	0.923188	0.0433862	19.6439	0.959142	UTR3	.	.	.	.	.
3:196470587	8.80282e-05	0.0	RNF168	EUR	1.08292	0.0499247	23.4896	0.959531	UTR3	.	.	.	.	.
3:196470012	0.00199117	0.00199203	RNF168	EUR	1.01678	0.525609	1.96693	0.960586	UTR3	.	.	.	.	.
3:196470753	0.00199151	0.00199275	RNF168	EUR	1.01592	0.525205	1.96511	0.962586	UTR3	.	.	.	.	.
3:196487426	4.33088e-05	0.0	RNF168	EUR	0.926996	0.037739	22.7701	0.962982	exonic	synonymous SNV	p.E177E	.	.	.
3:196470863	8.66476e-05	0.0	RNF168	EUR	1.0582	0.0505331	22.1595	0.970922	UTR3	.	.	.	.	.
3:196469022	8.69112e-05	0.0	RNF168	EUR	0.951549	0.0432944	20.9137	0.97487	UTR3	.	.	.	.	.
3:196469867	8.65951e-05	0.0	RNF168	EUR	0.968026	0.0464593	20.1698	0.983266	UTR3	.	.	.	.	.
3:196471157	0.000942803	0.00115562	RNF168	EUR	0.991175	0.395374	2.4848	0.984917	UTR3	.	.	.	.	.
3:196470612	0.000219394	0.000183554	RNF168	EUR	0.981914	0.111241	8.66729	0.986894	UTR3	.	.	.	.	.
3:196471288	0.00051957	0.000543478	RNF168	EUR	0.995224	0.276803	3.57826	0.99415	UTR3	.	.	.	.	.
3:196503155	0.00273598	0.00283822	RNF168	EAS	2.71531	0.921162	8.00394	0.0701289	exonic	nonsynonymous SNV	p.A7S	.	3.099	B
3:196470154	0.0	0.000971817	RNF168	EAS	0.0800624	0.00383055	1.67338	0.103523	UTR3	.	.	.	.	.
3:196503045	0.0	0.00094518	RNF168	EAS	0.0999052	0.00477923	2.08842	0.137498	exonic	synonymous SNV	p.T43T	.	.	.
3:196471444	0.0	0.00141777	RNF168	EAS	0.0972131	0.00433508	2.17998	0.141872	UTR3	.	.	.	.	.
3:196503408	0.00136799	0.00094518	RNF168	EAS	3.4909	0.607478	20.0606	0.161132	UTR5	.	.	.	.	.
3:196469072	0.0	0.000480307	RNF168	EAS	0.131138	0.00531073	3.23819	0.214331	UTR3	.	.	.	.	.
3:196503660	0.0	0.00047259	RNF168	EAS	0.135193	0.00548685	3.33106	0.220967	UTR5	.	.	.	.	.
3:196503325	0.000343407	0.000948767	RNF168	EAS	0.219844	0.019268	2.50838	0.222625	UTR5	.	.	.	.	.
3:196471231	0.000352113	0.000980392	RNF168	EAS	0.224402	0.0202265	2.48962	0.223579	UTR3	.	.	.	.	.
3:196488683	0.00136893	0.00189036	RNF168	EAS	0.42193	0.103948	1.71262	0.227337	exonic	nonsynonymous SNV	p.A101V	.	9.334	B
3:196471389	0.000342231	0.0	RNF168	EAS	6.43559	0.260511	158.983	0.255168	UTR3	.	.	.	.	.
3:196471498	0.0	0.000473037	RNF168	EAS	0.16284	0.00661402	4.00919	0.266819	UTR3	.	.	.	.	.
3:196503718	0.000342231	0.0	RNF168	EAS	6.06672	0.245943	149.649	0.270322	UTR5	.	.	.	.	.
3:196470904	0.0	0.00142045	RNF168	EAS	0.19434	0.00984272	3.83716	0.281758	UTR3	.	.	.	.	.
3:196472743	0.00273598	0.00094518	RNF168	EAS	2.27803	0.44376	11.6942	0.323899	exonic	synonymous SNV	p.P264P	.	.	.
3:196471640	0.000683995	0.00047259	RNF168	EAS	3.34785	0.300674	37.2767	0.325774	UTR3	.	.	.	.	.
3:196472176	0.00170999	0.0	RNF168	EAS	4.20203	0.23125	76.3549	0.331903	exonic	synonymous SNV	p.L453L	.	.	.
3:196470548	0.00139276	0.00241779	RNF168	EAS	1.93064	0.508005	7.33726	0.334178	UTR3	.	.	.	.	.
3:196488654	0.00136799	0.0	RNF168	EAS	4.15123	0.221121	77.9334	0.341421	exonic	nonsynonymous SNV	p.S111C	.	22.7	B
3:196469175	0.00143164	0.00243902	RNF168	EAS	1.90314	0.500315	7.23934	0.345153	UTR3	.	.	.	.	.
3:196470406	0.00137363	0.0	RNF168	EAS	3.77791	0.202106	70.6194	0.373634	UTR3	.	.	.	.	.
3:196469771	0.000342231	0.00047259	RNF168	EAS	0.291789	0.0181728	4.68506	0.384512	UTR3	.	.	.	.	.
3:196503516	0.000341997	0.0	RNF168	EAS	4.1034	0.164563	102.318	0.389599	UTR5	.	.	.	.	.
3:196503501	0.0	0.00047259	RNF168	EAS	0.296099	0.0120208	7.2936	0.456579	UTR5	.	.	.	.	.
3:196469368	0.000362056	0.000494071	RNF168	EAS	0.351605	0.0215199	5.74472	0.463342	UTR3	.	.	.	.	.
3:196503573	0.00137174	0.00283822	RNF168	EAS	1.60027	0.443466	5.77465	0.472706	UTR5	.	.	.	.	.
3:196503487	0.000683995	0.00331439	RNF168	EAS	0.54629	0.104081	2.8673	0.474776	UTR5	.	.	.	.	.
3:196470944	0.00102669	0.00094518	RNF168	EAS	0.533439	0.0880305	3.23248	0.494212	UTR3	.	.	.	.	.
3:196469770	0.000341997	0.000473485	RNF168	EAS	0.379249	0.0233615	6.15669	0.495352	UTR3	.	.	.	.	.
3:196503291	0.000341997	0.00047259	RNF168	EAS	2.63885	0.162101	42.9579	0.495434	UTR5	.	.	.	.	.
3:196470332	0.000343171	0.000474834	RNF168	EAS	0.382413	0.0235082	6.22082	0.49937	UTR3	.	.	.	.	.
3:196471023	0.211454	0.256307	RNF168	EAS	0.790482	0.39768	1.57127	0.502369	UTR3	.	.	.	.	.
3:196503152	0.000341997	0.00047259	RNF168	EAS	2.29995	0.140471	37.6574	0.559275	exonic	nonsynonymous SNV	p.I8V	.	0.041	B
3:196487401	0.000341997	0.00047259	RNF168	EAS	2.29995	0.140471	37.6574	0.559275	exonic	nonsynonymous SNV	p.I186V	.	18.59	B
3:196468874	0.000683995	0.0	RNF168	EAS	2.30294	0.107644	49.269	0.593505	UTR3	.	.	.	.	.
3:196470233	0.00514756	0.014776	RNF168	EAS	0.834766	0.42925	1.62337	0.594582	UTR3	.	.	.	.	.
3:196469325	0.000725689	0.0	RNF168	EAS	2.22876	0.105722	46.985	0.60635	UTR3	.	.	.	.	.
3:196471613	0.000683995	0.0	RNF168	EAS	2.17423	0.104103	45.4097	0.616443	UTR3	.	.	.	.	.
3:196475285	0.000341997	0.00236295	RNF168	EAS	0.58094	0.0652577	5.17168	0.626342	exonic	synonymous SNV	p.G236G	.	.	.
3:196503103	0.000341997	0.00047259	RNF168	EAS	0.511781	0.0317295	8.25478	0.636816	exonic	nonsynonymous SNV	p.V24G	.	22.6	A
3:196470603	0.000351124	0.0	RNF168	EAS	2.02539	0.0810295	50.6263	0.66737	UTR3	.	.	.	.	.
3:196471275	0.000348432	0.000481696	RNF168	EAS	0.57553	0.03558	9.30959	0.69727	UTR3	.	.	.	.	.
3:196469328	0.0	0.000988142	RNF168	EAS	0.546644	0.0260033	11.4916	0.697517	UTR3	.	.	.	.	.
3:196469854	0.000683995	0.0	RNF168	EAS	1.72829	0.0826835	36.1255	0.724264	UTR3	.	.	.	.	.
3:196487475	0.00170999	0.00094518	RNF168	EAS	1.37122	0.234693	8.01152	0.725934	exonic	nonsynonymous SNV	p.A161V	.	23.7	B
3:196503543	0.000341997	0.0	RNF168	EAS	1.69266	0.0641488	44.6632	0.752627	UTR5	.	.	.	.	.
3:196470472	0.000364166	0.0	RNF168	EAS	1.6334	0.0662379	40.2791	0.764145	UTR3	.	.	.	.	.
3:196469212	0.00361011	0.00536585	RNF168	EAS	1.14286	0.449252	2.90734	0.779245	UTR3	.	.	.	.	.
3:196472769	0.0	0.00047259	RNF168	EAS	0.667478	0.0269734	16.5172	0.804962	exonic	nonsynonymous SNV	p.I256V	.	0.793	B
3:196472072	0.000341997	0.0	RNF168	EAS	1.49487	0.060703	36.8126	0.805719	exonic	nonsynonymous SNV	p.N488S	.	0.145	B
3:196472138	0.000341997	0.00141777	RNF168	EAS	0.754239	0.0774936	7.34095	0.808056	exonic	nonsynonymous SNV	p.R466Q	.	23.3	B
3:196469446	0.00036049	0.0	RNF168	EAS	1.38157	0.0561046	34.0212	0.84325	UTR3	.	.	.	.	.
3:196471293	0.00205339	0.00094518	RNF168	EAS	1.17321	0.233053	5.90602	0.8464	UTR3	.	.	.	.	.
3:196471845	0.000341997	0.0	RNF168	EAS	1.36527	0.0554156	33.6363	0.848957	exonic	frameshift insertion	p.Q564fs	.	.	.
3:196488678	0.00307798	0.00236295	RNF168	EAS	1.11552	0.355012	3.50517	0.851553	exonic	nonsynonymous SNV	p.D103N	.	17.90	B
3:196472107	0.00102599	0.00047259	RNF168	EAS	1.23541	0.125916	12.121	0.856018	exonic	nonsynonymous SNV	p.L476F	.	14.37	B
3:196503024	0.0	0.00047259	RNF168	EAS	1.2325	0.049854	30.4701	0.898363	exonic	nonsynonymous SNV	p.C50W	.	24.0	P
3:196471477	0.0	0.00047259	RNF168	EAS	1.12954	0.0455737	27.9956	0.940716	UTR3	.	.	.	.	.
3:196487414	0.000341997	0.0	RNF168	EAS	1.11296	0.0451531	27.433	0.947811	exonic	nonsynonymous SNV	p.K181N	.	17.13	A
3:196471157	0.00243056	0.00144788	RNF168	EAS	1.04581	0.267325	4.09137	0.948682	UTR3	.	.	.	.	.
3:196503178	0.000341997	0.0	RNF168	EAS	0.903583	0.0366774	22.2606	0.950549	UTR5	.	.	.	.	.
3:196470379	0.000346981	0.0	RNF168	EAS	1.10072	0.0446977	27.1062	0.953185	UTR3	.	.	.	.	.
3:196471843	0.000341997	0.00094518	RNF168	EAS	1.05714	0.0932269	11.9873	0.964228	exonic	synonymous SNV	p.Q564Q	.	.	.
3:196472104	0.000341997	0.00141777	RNF168	EAS	1.03138	0.106131	10.0228	0.978757	exonic	synonymous SNV	p.R477R	.	.	.
7:5666428	0.00518135	0.0126775	RNF216	CAS	0.307527	0.122567	0.771601	0.0119911	ncRNA_intronic	.	.	.	.	.
7:5675951	0.000868056	0.0	RNF216	CAS	32.2508	1.26433	822.661	0.0355629	ncRNA_intronic	.	.	.	.	.
7:5668667	0.00345423	0.0	RNF216	CAS	25.3081	1.16842	548.175	0.0394787	ncRNA_intronic	.	.	.	.	.
7:5673244	0.00518135	0.000507099	RNF216	CAS	8.35958	0.991693	70.468	0.0509032	ncRNA_intronic	.	.	.	.	.
7:5672950	0.00518135	0.000507099	RNF216	CAS	7.70187	0.916132	64.7492	0.0602	ncRNA_intronic	.	.	.	.	.
7:5677413	0.00431779	0.0010142	RNF216	CAS	4.94029	0.903335	27.0182	0.0653739	ncRNA_intronic	.	.	.	.	.
7:5677967	0.00172712	0.00507099	RNF216	CAS	0.247174	0.0531665	1.14912	0.0746392	ncRNA_intronic	.	.	.	.	.
7:5676779	0.00259067	0.000507099	RNF216	CAS	9.01406	0.797157	101.929	0.0756058	ncRNA_intronic	.	.	.	.	.
7:5664942	0.0155709	0.00608519	RNF216	CAS	1.89366	0.908537	3.94694	0.0883839	ncRNA_intronic	.	.	.	.	.
7:5741272	0.00693241	0.00254065	RNF216	CAS	2.66708	0.85333	8.33597	0.0915697	exonic	nonsynonymous SNV	p.V249F	.	18.39	B
7:5741666	0.00345423	0.0071066	RNF216	CAS	0.379774	0.123177	1.17091	0.0919278	exonic	synonymous SNV	p.P117P	.	.	.
7:5622672	0.00259067	0.0	RNF216	CAS	11.378	0.568781	227.606	0.11165	UTR3	.	.	.	.	.
7:5672300	0.00863558	0.0030426	RNF216	CAS	2.24038	0.825928	6.07715	0.113118	ncRNA_intronic	.	.	.	.	.
7:5675667	0.00260417	0.0	RNF216	CAS	10.3741	0.529767	203.149	0.12323	ncRNA_intronic	.	.	.	.	.
7:5663923	0.00261324	0.0	RNF216	CAS	10.3645	0.528945	203.089	0.123457	ncRNA_intronic	.	.	.	.	.
7:5678632	0.00259067	0.0	RNF216	CAS	9.80529	0.500436	192.12	0.132603	ncRNA_intronic	.	.	.	.	.
7:5675283	0.00259516	0.0	RNF216	CAS	9.79926	0.50043	191.886	0.132629	ncRNA_intronic	.	.	.	.	.
7:5663368	0.00518135	0.00152594	RNF216	CAS	2.83556	0.691239	11.6319	0.147838	ncRNA_intronic	.	.	.	.	.
7:5666274	0.00259965	0.0	RNF216	CAS	8.4109	0.425218	166.37	0.161991	ncRNA_intronic	.	.	.	.	.
7:5678883	0.00259067	0.0	RNF216	CAS	7.88828	0.406663	153.014	0.172185	ncRNA_intronic	.	.	.	.	.
7:5673082	0.00172712	0.0	RNF216	CAS	8.1545	0.387235	171.72	0.177092	ncRNA_intronic	.	.	.	.	.
7:5674761	0.000863558	0.00406091	RNF216	CAS	0.236494	0.0287609	1.94463	0.179831	ncRNA_intronic	.	.	.	.	.
7:5664946	0.0017301	0.0	RNF216	CAS	7.66136	0.358698	163.637	0.192377	ncRNA_intronic	.	.	.	.	.
7:5668934	0.0	0.0015213	RNF216	CAS	0.140574	0.00719512	2.74644	0.195747	ncRNA_intronic	.	.	.	.	.
7:5665271	0.000863558	0.0040568	RNF216	CAS	0.257473	0.0309947	2.13883	0.209067	ncRNA_intronic	.	.	.	.	.
7:5672669	0.000863558	0.0025355	RNF216	CAS	0.249937	0.0284916	2.19252	0.210782	ncRNA_intronic	.	.	.	.	.
7:5677928	0.00259067	0.0010142	RNF216	CAS	3.13552	0.513256	19.1552	0.215852	ncRNA_intronic	.	.	.	.	.
7:5669283	0.00172712	0.0	RNF216	CAS	6.74267	0.322027	141.179	0.218775	ncRNA_intronic	.	.	.	.	.
7:5622826	0.0017301	0.0	RNF216	CAS	6.44969	0.309071	134.592	0.229173	UTR3	.	.	.	.	.
7:5666656	0.00172712	0.0	RNF216	CAS	6.29818	0.299729	132.343	0.236231	ncRNA_exonic	.	.	.	.	.
7:5666258	0.00259067	0.00609756	RNF216	CAS	0.462596	0.128445	1.66605	0.238329	ncRNA_intronic	.	.	.	.	.
7:5666098	0.00172712	0.000507099	RNF216	CAS	4.65667	0.351132	61.7562	0.243454	ncRNA_intronic	.	.	.	.	.
7:5668104	0.0	0.0010142	RNF216	CAS	0.164304	0.00775102	3.48287	0.246416	ncRNA_intronic	.	.	.	.	.
7:5663386	0.0017301	0.0	RNF216	CAS	5.89862	0.280113	124.213	0.253674	ncRNA_intronic	.	.	.	.	.
7:5678155	0.00345423	0.00456389	RNF216	CAS	0.497343	0.148798	1.66232	0.256586	ncRNA_intronic	.	.	.	.	.
7:5670036	0.0017331	0.00863821	RNF216	CAS	0.423978	0.0929517	1.93388	0.267779	ncRNA_intronic	.	.	.	.	.
7:5666647	0.00172712	0.0	RNF216	CAS	5.5582	0.264443	116.825	0.269629	ncRNA_exonic	.	.	.	.	.
7:5665520	0.00172712	0.0	RNF216	CAS	5.44531	0.260483	113.833	0.274543	ncRNA_intronic	.	.	.	.	.
7:5669909	0.00173611	0.0	RNF216	CAS	5.43373	0.259912	113.598	0.275156	ncRNA_intronic	.	.	.	.	.
7:5672986	0.000863558	0.0	RNF216	CAS	5.68021	0.228002	141.511	0.289694	ncRNA_intronic	.	.	.	.	.
7:5663672	0.0	0.00152439	RNF216	CAS	0.203766	0.0104465	3.97458	0.293929	ncRNA_intronic	.	.	.	.	.
7:5670090	0.0	0.00101523	RNF216	CAS	0.195855	0.00921714	4.16172	0.295775	ncRNA_intronic	.	.	.	.	.
7:5673298	0.0	0.0010142	RNF216	CAS	0.198344	0.00939148	4.18894	0.298564	ncRNA_intronic	.	.	.	.	.
7:5665461	0.0	0.0010142	RNF216	CAS	0.198344	0.00939148	4.18894	0.298564	ncRNA_intronic	.	.	.	.	.
7:5662927	0.00518135	0.0020284	RNF216	CAS	1.95591	0.541641	7.06295	0.305824	ncRNA_intronic	.	.	.	.	.
7:5669119	0.00690846	0.00761421	RNF216	CAS	0.637015	0.26419	1.53597	0.315257	ncRNA_intronic	.	.	.	.	.
7:5677568	0.00172712	0.0	RNF216	CAS	4.72479	0.224581	99.4013	0.317766	ncRNA_intronic	.	.	.	.	.
7:5677524	0.00172712	0.0	RNF216	CAS	4.7213	0.224401	99.3342	0.318006	ncRNA_intronic	.	.	.	.	.
7:5715112	0.0	0.0010142	RNF216	CAS	0.211532	0.00998147	4.48287	0.318751	exonic	synonymous SNV	p.L592L	.	.	.
7:5675663	0.0	0.00102145	RNF216	CAS	0.216405	0.0102897	4.55125	0.324687	ncRNA_intronic	.	.	.	.	.
7:5671620	0.000863558	0.0	RNF216	CAS	5.00226	0.20079	124.621	0.326435	ncRNA_intronic	.	.	.	.	.
7:5676081	0.0	0.00101626	RNF216	CAS	0.217261	0.0102961	4.5845	0.326465	ncRNA_intronic	.	.	.	.	.
7:5674186	0.0	0.0010142	RNF216	CAS	0.218247	0.0103792	4.58914	0.327343	ncRNA_intronic	.	.	.	.	.
7:5673700	0.00172712	0.0	RNF216	CAS	4.45121	0.212161	93.3881	0.336274	ncRNA_intronic	.	.	.	.	.
7:5678830	0.0	0.0015213	RNF216	CAS	0.234844	0.0120442	4.57912	0.339069	ncRNA_intronic	.	.	.	.	.
7:5669332	0.00172712	0.000507099	RNF216	CAS	3.28478	0.282456	38.1999	0.342085	ncRNA_intronic	.	.	.	.	.
7:5667051	0.000863558	0.0	RNF216	CAS	4.62771	0.186639	114.744	0.349654	ncRNA_intronic	.	.	.	.	.
7:5621452	0.00605536	0.00507614	RNF216	CAS	1.61407	0.577927	4.50787	0.360916	UTR3	.	.	.	.	.
7:5669630	0.000863558	0.0020284	RNF216	CAS	0.358399	0.0395197	3.25027	0.361693	ncRNA_intronic	.	.	.	.	.
7:5665044	0.0	0.0015213	RNF216	CAS	0.252161	0.0128757	4.93841	0.364027	ncRNA_intronic	.	.	.	.	.
7:5620891	0.0017301	0.000507614	RNF216	CAS	3.00653	0.270802	33.3795	0.3701	UTR3	.	.	.	.	.
7:5662901	0.0	0.0015213	RNF216	CAS	0.263961	0.0131833	5.28512	0.383694	ncRNA_intronic	.	.	.	.	.
7:5668171	0.0	0.0015213	RNF216	CAS	0.263961	0.0131833	5.28512	0.383694	ncRNA_intronic	.	.	.	.	.
7:5668464	0.0	0.00101523	RNF216	CAS	0.258801	0.0122822	5.45324	0.384731	ncRNA_intronic	.	.	.	.	.
7:5670213	0.0	0.0010142	RNF216	CAS	0.258866	0.0120627	5.55528	0.387661	ncRNA_intronic	.	.	.	.	.
7:5674868	0.000869565	0.00153846	RNF216	CAS	0.372772	0.0377623	3.67983	0.398279	ncRNA_intronic	.	.	.	.	.
7:5715169	0.0	0.0010142	RNF216	CAS	0.269262	0.0127988	5.66475	0.398576	exonic	nonsynonymous SNV	p.R573C	.	32	B
7:5674722	0.00431779	0.00507099	RNF216	CAS	0.626257	0.210261	1.86529	0.40067	ncRNA_intronic	.	.	.	.	.
7:5621431	0.000863558	0.000507099	RNF216	CAS	3.29932	0.203562	53.4752	0.400944	UTR3	.	.	.	.	.
7:5664858	0.0103627	0.00608519	RNF216	CAS	1.41145	0.623265	3.19637	0.408621	ncRNA_intronic	.	.	.	.	.
7:5674503	0.000863558	0.00203046	RNF216	CAS	0.398393	0.043512	3.64767	0.415319	ncRNA_intronic	.	.	.	.	.
7:5741163	0.00345423	0.0020284	RNF216	CAS	1.75167	0.450777	6.80678	0.418262	exonic	nonsynonymous SNV	p.S285L	.	21.0	B
7:5668785	0.000863558	0.000507099	RNF216	CAS	3.33288	0.180196	61.6446	0.418676	ncRNA_intronic	.	.	.	.	.
7:5761004	0.000865052	0.0	RNF216	CAS	3.61346	0.145894	89.4969	0.432744	exonic	nonsynonymous SNV	p.Q22H	.	20.4	B
7:5670246	0.00604491	0.00557809	RNF216	CAS	0.686339	0.260815	1.80611	0.445802	ncRNA_intronic	.	.	.	.	.
7:5620100	0.0	0.0010142	RNF216	CAS	0.306373	0.0146029	6.42777	0.44619	UTR3	.	.	.	.	.
7:5664941	0.000863558	0.00203459	RNF216	CAS	0.420391	0.0430128	4.10874	0.45625	ncRNA_intronic	.	.	.	.	.
7:5662523	0.000863558	0.0020284	RNF216	CAS	0.421536	0.0431427	4.11872	0.457608	ncRNA_exonic	.	.	.	.	.
7:5666123	0.00352113	0.00469729	RNF216	CAS	0.639478	0.191385	2.1367	0.467592	ncRNA_intronic	.	.	.	.	.
7:5675664	0.00525394	0.00358607	RNF216	CAS	1.50619	0.492298	4.60823	0.472832	ncRNA_intronic	.	.	.	.	.
7:5665527	0.0	0.0015213	RNF216	CAS	0.343986	0.0174658	6.77477	0.482811	ncRNA_intronic	.	.	.	.	.
7:5670758	0.0	0.0010142	RNF216	CAS	0.339508	0.0161977	7.11618	0.486512	ncRNA_intronic	.	.	.	.	.
7:5669306	0.00172712	0.00406091	RNF216	CAS	0.55414	0.104555	2.93692	0.487811	ncRNA_intronic	.	.	.	.	.
7:5621379	0.00172712	0.0040568	RNF216	CAS	0.554842	0.104655	2.94157	0.488827	UTR3	.	.	.	.	.
7:5669065	0.00172712	0.0040568	RNF216	CAS	0.554842	0.104655	2.94157	0.488827	ncRNA_intronic	.	.	.	.	.
7:5677678	0.0	0.0015213	RNF216	CAS	0.346983	0.0169586	7.09945	0.4919	ncRNA_intronic	.	.	.	.	.
7:5620677	0.0017762	0.004158	RNF216	CAS	0.555564	0.103696	2.97649	0.492507	UTR3	.	.	.	.	.
7:5663275	0.0	0.0010142	RNF216	CAS	0.345339	0.0164948	7.23011	0.493246	ncRNA_intronic	.	.	.	.	.
7:5662605	0.0	0.0010142	RNF216	CAS	0.345339	0.0164948	7.23011	0.493246	ncRNA_intronic	.	.	.	.	.
7:5668781	0.0	0.0010142	RNF216	CAS	0.345339	0.0164948	7.23011	0.493246	ncRNA_intronic	.	.	.	.	.
7:5672098	0.000863558	0.0	RNF216	CAS	3.04492	0.122912	75.4322	0.496557	ncRNA_intronic	.	.	.	.	.
7:5671886	0.0	0.00222469	RNF216	CAS	0.358123	0.0185105	6.92861	0.496906	ncRNA_intronic	.	.	.	.	.
7:5674098	0.00519031	0.00355691	RNF216	CAS	1.43956	0.471833	4.39206	0.522065	ncRNA_intronic	.	.	.	.	.
7:5621552	0.000863558	0.000507099	RNF216	CAS	2.48759	0.15259	40.5537	0.522242	UTR3	.	.	.	.	.
7:5670417	0.00172712	0.000507099	RNF216	CAS	2.20371	0.193	25.1624	0.524814	ncRNA_intronic	.	.	.	.	.
7:5668154	0.000863558	0.00101523	RNF216	CAS	2.2816	0.174083	29.9035	0.529795	ncRNA_intronic	.	.	.	.	.
7:5674133	0.00087108	0.00101626	RNF216	CAS	2.2785	0.173252	29.9653	0.531021	ncRNA_intronic	.	.	.	.	.
7:5677792	0.0	0.000507614	RNF216	CAS	2.78986	0.110575	70.3893	0.533319	ncRNA_intronic	.	.	.	.	.
7:5677806	0.0	0.00101523	RNF216	CAS	0.38613	0.0183327	8.13281	0.540537	ncRNA_intronic	.	.	.	.	.
7:5674766	0.00604491	0.00608519	RNF216	CAS	1.36599	0.503008	3.70956	0.540624	ncRNA_intronic	.	.	.	.	.
7:5673158	0.00431779	0.0020284	RNF216	CAS	1.50528	0.399912	5.66592	0.545347	ncRNA_intronic	.	.	.	.	.
7:5665823	0.0	0.000507614	RNF216	CAS	0.385945	0.0155634	9.57078	0.561126	ncRNA_intronic	.	.	.	.	.
7:5676882	0.000863558	0.0	RNF216	CAS	2.5914	0.102311	65.6368	0.563637	ncRNA_intronic	.	.	.	.	.
7:5669931	0.0037037	0.00543478	RNF216	CAS	0.709029	0.209511	2.3995	0.580388	ncRNA_intronic	.	.	.	.	.
7:5674047	0.000868056	0.00101833	RNF216	CAS	0.508101	0.0458459	5.63118	0.581157	ncRNA_intronic	.	.	.	.	.
7:5673261	0.00172712	0.0010142	RNF216	CAS	1.73874	0.241141	12.5371	0.583142	ncRNA_intronic	.	.	.	.	.
7:5675602	0.000866551	0.000508647	RNF216	CAS	2.17007	0.133954	35.1552	0.58559	ncRNA_intronic	.	.	.	.	.
7:5675714	0.00275229	0.00158228	RNF216	CAS	1.59889	0.29559	8.64868	0.585825	ncRNA_intronic	.	.	.	.	.
7:5669123	0.0	0.000507099	RNF216	CAS	2.45202	0.0963502	62.4014	0.587045	ncRNA_intronic	.	.	.	.	.
7:5752914	0.0	0.000507099	RNF216	CAS	0.418003	0.0169694	10.2966	0.593636	exonic	nonsynonymous SNV	p.M45V	.	18.88	B
7:5676537	0.0017301	0.00101523	RNF216	CAS	1.70665	0.233847	12.4554	0.598126	ncRNA_intronic	.	.	.	.	.
7:5620432	0.0	0.0025355	RNF216	CAS	0.467322	0.025357	8.6126	0.608875	UTR3	.	.	.	.	.
7:5671606	0.000863558	0.000507099	RNF216	CAS	2.2915	0.0938191	55.9691	0.611047	ncRNA_intronic	.	.	.	.	.
7:5674767	0.000863558	0.00152749	RNF216	CAS	0.5547	0.0548646	5.60821	0.617598	ncRNA_intronic	.	.	.	.	.
7:5752964	0.0	0.0010142	RNF216	CAS	0.450381	0.0196502	10.3227	0.617663	exonic	nonsynonymous SNV	p.R28Q	.	23.7	B
7:5620896	0.0017301	0.0025355	RNF216	CAS	0.659735	0.125918	3.45662	0.622579	UTR3	.	.	.	.	.
7:5680316	0.00345423	0.0025355	RNF216	CAS	1.40006	0.356293	5.50155	0.629842	ncRNA_intronic	.	.	.	.	.
7:5678436	0.00345423	0.0020284	RNF216	CAS	1.41057	0.347299	5.72911	0.630482	ncRNA_intronic	.	.	.	.	.
7:5666144	0.0064695	0.0043956	RNF216	CAS	1.29512	0.448632	3.73876	0.632586	ncRNA_intronic	.	.	.	.	.
7:5667264	0.0	0.00101523	RNF216	CAS	2.10202	0.0965181	45.779	0.636496	ncRNA_intronic	.	.	.	.	.
7:5674090	0.00433276	0.00411523	RNF216	CAS	0.762292	0.243717	2.38428	0.640843	ncRNA_intronic	.	.	.	.	.
7:5621820	0.0	0.00254065	RNF216	CAS	0.503668	0.0271983	9.32709	0.645125	UTR3	.	.	.	.	.
7:5674771	0.000863558	0.000507099	RNF216	CAS	1.92072	0.118903	31.0269	0.645649	ncRNA_intronic	.	.	.	.	.
7:5674770	0.000866551	0.000510725	RNF216	CAS	1.91448	0.11861	30.9017	0.647203	ncRNA_intronic	.	.	.	.	.
7:5623040	0.00604491	0.0040568	RNF216	CAS	1.26675	0.451567	3.5535	0.653222	exonic	synonymous SNV	p.F864F	.	.	.
7:5741572	0.0	0.0015213	RNF216	CAS	0.501651	0.0246669	10.2021	0.653552	exonic	nonsynonymous SNV	p.S149R	.	16.17	B
7:5662679	0.00172712	0.0020284	RNF216	CAS	0.67663	0.120136	3.81092	0.65781	ncRNA_intronic	.	.	.	.	.
7:5669891	0.00718133	0.0062435	RNF216	CAS	0.81702	0.328419	2.03253	0.663845	ncRNA_intronic	.	.	.	.	.
7:5671870	0.00259965	0.00152749	RNF216	CAS	1.40628	0.274425	7.20641	0.682573	ncRNA_intronic	.	.	.	.	.
7:5668472	0.00690846	0.00456389	RNF216	CAS	1.21773	0.459961	3.22387	0.691697	ncRNA_intronic	.	.	.	.	.
7:5676230	0.0	0.000507099	RNF216	CAS	0.534625	0.021687	13.1795	0.701754	ncRNA_intronic	.	.	.	.	.
7:5674033	0.00391389	0.00449944	RNF216	CAS	0.791778	0.230787	2.71641	0.710494	ncRNA_intronic	.	.	.	.	.
7:5677664	0.000863558	0.00101523	RNF216	CAS	0.641398	0.0549204	7.49068	0.723223	ncRNA_intronic	.	.	.	.	.
7:5621024	0.000863558	0.0010142	RNF216	CAS	0.641949	0.0549667	7.49725	0.723738	UTR3	.	.	.	.	.
7:5741678	0.000863558	0.000507099	RNF216	CAS	1.63889	0.101564	26.4459	0.727721	exonic	synonymous SNV	p.V113V	.	.	.
7:5672849	0.000865052	0.000507099	RNF216	CAS	1.64149	0.0999784	26.9508	0.728504	ncRNA_intronic	.	.	.	.	.
7:5673337	0.000863558	0.000507099	RNF216	CAS	1.61318	0.0993983	26.1811	0.736628	ncRNA_intronic	.	.	.	.	.
7:5669616	0.000863558	0.000507099	RNF216	CAS	1.60375	0.0990858	25.9574	0.739496	ncRNA_intronic	.	.	.	.	.
7:5673858	0.0	0.0020555	RNF216	CAS	0.620706	0.0326354	11.8055	0.750989	ncRNA_intronic	.	.	.	.	.
7:5672985	0.000863558	0.00101626	RNF216	CAS	0.681204	0.0575545	8.06259	0.76076	ncRNA_intronic	.	.	.	.	.
7:5677340	0.000863558	0.0010142	RNF216	CAS	0.691476	0.0622778	7.67752	0.763887	ncRNA_intronic	.	.	.	.	.
7:5675575	0.0	0.0015213	RNF216	CAS	0.641955	0.0325387	12.6651	0.77081	ncRNA_intronic	.	.	.	.	.
7:5621509	0.000863558	0.0010142	RNF216	CAS	0.698672	0.0623623	7.82753	0.771155	UTR3	.	.	.	.	.
7:5679341	0.000863558	0.0010142	RNF216	CAS	0.697784	0.0617037	7.89097	0.771226	ncRNA_intronic	.	.	.	.	.
7:5677234	0.000863558	0.000507099	RNF216	CAS	1.4882	0.0894568	24.7577	0.781666	ncRNA_intronic	.	.	.	.	.
7:5621090	0.0026087	0.00154004	RNF216	CAS	1.25536	0.240242	6.55978	0.787491	UTR3	.	.	.	.	.
7:5677956	0.00604491	0.0035497	RNF216	CAS	1.15206	0.393362	3.37411	0.796264	ncRNA_intronic	.	.	.	.	.
7:5666405	0.0	0.0010142	RNF216	CAS	1.47082	0.0688904	31.402	0.804881	ncRNA_intronic	.	.	.	.	.
7:5676739	0.000863558	0.0010142	RNF216	CAS	0.731527	0.0585159	9.14508	0.808328	ncRNA_intronic	.	.	.	.	.
7:5669883	0.00359066	0.00266525	RNF216	CAS	1.18399	0.285997	4.9016	0.815756	ncRNA_intronic	.	.	.	.	.
7:5669759	0.0	0.0010142	RNF216	CAS	0.696769	0.0324	14.9841	0.817476	ncRNA_intronic	.	.	.	.	.
7:5670984	0.00690846	0.00912779	RNF216	CAS	0.902451	0.376341	2.16404	0.818082	ncRNA_intronic	.	.	.	.	.
7:5672201	0.000863558	0.0015213	RNF216	CAS	0.761424	0.0703557	8.2405	0.822518	ncRNA_intronic	.	.	.	.	.
7:5622253	0.000863558	0.000507099	RNF216	CAS	1.32939	0.0821214	21.5203	0.841147	UTR3	.	.	.	.	.
7:5663589	0.0	0.00101523	RNF216	CAS	1.3603	0.0624082	29.6502	0.844848	ncRNA_intronic	.	.	.	.	.
7:5781576	0.0	0.00101626	RNF216	CAS	1.3206	0.0618244	28.2087	0.858702	UTR5	.	.	.	.	.
7:5662980	0.000863558	0.000507099	RNF216	CAS	1.24536	0.0767141	20.2168	0.87737	ncRNA_intronic	.	.	.	.	.
7:5766931	0.000865052	0.00101523	RNF216	CAS	1.21015	0.105076	13.9371	0.878416	UTR5	.	.	.	.	.
7:5621217	0.000865052	0.000507099	RNF216	CAS	1.24331	0.0743657	20.7868	0.879544	UTR3	.	.	.	.	.
7:5621162	0.000863558	0.00050813	RNF216	CAS	1.23767	0.0738968	20.7292	0.882116	UTR3	.	.	.	.	.
7:5674244	0.00345423	0.00253807	RNF216	CAS	1.09473	0.326541	3.67009	0.883416	ncRNA_intronic	.	.	.	.	.
7:5670171	0.000863558	0.000507099	RNF216	CAS	1.22183	0.0753908	19.8018	0.887888	ncRNA_intronic	.	.	.	.	.
7:5673748	0.0	0.00101626	RNF216	CAS	1.22805	0.0578904	26.0509	0.895136	ncRNA_intronic	.	.	.	.	.
7:5668668	0.000863558	0.0010142	RNF216	CAS	1.16749	0.0916952	14.8648	0.905039	ncRNA_intronic	.	.	.	.	.
7:5680172	0.000863558	0.000507614	RNF216	CAS	1.1839	0.072575	19.3128	0.905663	ncRNA_intronic	.	.	.	.	.
7:5664037	0.000863558	0.000507099	RNF216	CAS	1.17462	0.0731543	18.8606	0.909532	ncRNA_intronic	.	.	.	.	.
7:5621226	0.00173611	0.00152594	RNF216	CAS	0.912919	0.148608	5.60819	0.921641	UTR3	.	.	.	.	.
7:5620525	0.000863558	0.0010142	RNF216	CAS	1.10433	0.0869299	14.0291	0.939006	UTR3	.	.	.	.	.
7:5680150	0.000863558	0.000507099	RNF216	CAS	1.10412	0.0650226	18.7487	0.945348	ncRNA_intronic	.	.	.	.	.
7:5622232	0.000863558	0.0010142	RNF216	CAS	0.924522	0.0783311	10.9119	0.950312	UTR3	.	.	.	.	.
7:5673333	0.0	0.0010142	RNF216	CAS	1.10004	0.0514005	23.5425	0.951356	ncRNA_intronic	.	.	.	.	.
7:5663591	0.000863558	0.000510204	RNF216	CAS	1.07831	0.0664373	17.5015	0.957713	ncRNA_intronic	.	.	.	.	.
7:5663139	0.000863558	0.000507099	RNF216	CAS	1.05683	0.065676	17.006	0.968896	ncRNA_intronic	.	.	.	.	.
7:5668284	0.00176991	0.00157233	RNF216	CAS	0.966309	0.144345	6.46889	0.971817	ncRNA_intronic	.	.	.	.	.
7:5672179	0.000863558	0.000507614	RNF216	CAS	0.966553	0.0594553	15.7131	0.980924	ncRNA_intronic	.	.	.	.	.
7:5678883	0.00185598	0.00374007	RNF216	AFR	0.309918	0.110814	0.866762	0.0255842	ncRNA_intronic	.	.	.	.	.
7:5741581	0.00074184	0.00186916	RNF216	AFR	0.195623	0.0406655	0.94105	0.0417729	exonic	nonsynonymous SNV	p.T146P	.	11.79	B
7:5663396	0.000371471	0.00187091	RNF216	AFR	0.124432	0.015142	1.02254	0.052474	ncRNA_intronic	.	.	.	.	.
7:5675234	0.00519288	0.00934579	RNF216	AFR	0.543639	0.290353	1.01788	0.0568333	ncRNA_intronic	.	.	.	.	.
7:5621132	0.00188537	0.00354442	RNF216	AFR	0.380367	0.138208	1.04682	0.0612934	UTR3	.	.	.	.	.
7:5622572	0.00074184	0.00163475	RNF216	AFR	0.223217	0.0452683	1.10067	0.065456	UTR3	.	.	.	.	.
7:5622248	0.00185598	0.000467071	RNF216	AFR	4.87662	0.888177	26.7756	0.0682292	UTR3	.	.	.	.	.
7:5678206	0.00222552	0.000233318	RNF216	AFR	7.67771	0.849882	69.3592	0.0695058	ncRNA_intronic	.	.	.	.	.
7:5671048	0.00668648	0.00280636	RNF216	AFR	2.02905	0.944221	4.36027	0.0698458	ncRNA_intronic	.	.	.	.	.
7:5664699	0.00148368	0.00303313	RNF216	AFR	0.357853	0.117234	1.09233	0.071098	ncRNA_intronic	.	.	.	.	.
7:5679778	0.00148368	0.00303313	RNF216	AFR	0.357853	0.117234	1.09233	0.071098	ncRNA_intronic	.	.	.	.	.
7:5674953	0.00222552	0.000233318	RNF216	AFR	6.75558	0.7949	57.4133	0.0801655	ncRNA_intronic	.	.	.	.	.
7:5667126	0.00074184	0.0	RNF216	AFR	14.5449	0.670151	315.681	0.0881841	ncRNA_intronic	.	.	.	.	.
7:5620813	0.00296956	0.00699953	RNF216	AFR	0.49678	0.222177	1.11079	0.0883723	UTR3	.	.	.	.	.
7:5667859	0.00296956	0.00140056	RNF216	AFR	2.55917	0.863936	7.58084	0.0898874	ncRNA_intronic	.	.	.	.	.
7:5676081	0.00111441	0.00397568	RNF216	AFR	0.34342	0.0985288	1.19698	0.0934014	ncRNA_intronic	.	.	.	.	.
7:5674976	0.0077951	0.00536881	RNF216	AFR	1.69135	0.91224	3.13586	0.0952437	ncRNA_intronic	.	.	.	.	.
7:5669170	0.00296736	0.00677254	RNF216	AFR	0.507471	0.226337	1.1378	0.0996437	ncRNA_intronic	.	.	.	.	.
7:5673146	0.00074184	0.0	RNF216	AFR	13.8141	0.59991	318.095	0.100864	ncRNA_intronic	.	.	.	.	.
7:5680431	0.00111276	0.00186654	RNF216	AFR	0.323171	0.0834233	1.25192	0.102093	ncRNA_exonic	.	.	.	.	.
7:5668649	0.00074184	0.0	RNF216	AFR	13.4309	0.569351	316.833	0.107246	ncRNA_intronic	.	.	.	.	.
7:5674660	0.00300526	0.00664767	RNF216	AFR	0.516378	0.229562	1.16154	0.110063	ncRNA_intronic	.	.	.	.	.
7:5721061	0.0	0.00210084	RNF216	AFR	0.0981242	0.00542819	1.77377	0.115971	exonic	nonsynonymous SNV	p.Y539F	.	22.1	B
7:5621037	0.0037092	0.00654206	RNF216	AFR	0.553908	0.263651	1.16371	0.118834	UTR3	.	.	.	.	.
7:5665981	0.00111276	0.00373832	RNF216	AFR	0.372287	0.106023	1.30724	0.123101	ncRNA_intronic	.	.	.	.	.
7:5676211	0.0	0.00070555	RNF216	AFR	0.0975215	0.0048711	1.95242	0.127916	ncRNA_intronic	.	.	.	.	.
7:5668127	0.0	0.000934579	RNF216	AFR	0.103909	0.00547862	1.97075	0.131528	ncRNA_intronic	.	.	.	.	.
7:5675361	0.00074184	0.0	RNF216	AFR	10.0762	0.482544	210.407	0.136227	ncRNA_intronic	.	.	.	.	.
7:5675150	0.0	0.000933271	RNF216	AFR	0.109633	0.00569734	2.10965	0.142873	ncRNA_intronic	.	.	.	.	.
7:5622913	0.00037092	0.00210379	RNF216	AFR	0.204763	0.0244237	1.71669	0.143786	exonic	nonsynonymous SNV	p.L907V	.	16.25	B
7:5675986	0.00335071	0.00234192	RNF216	AFR	1.97255	0.788553	4.9343	0.146458	ncRNA_intronic	.	.	.	.	.
7:5663540	0.000400641	0.000757576	RNF216	AFR	0.00794664	1.11924e-05	5.64213	0.148902	ncRNA_intronic	.	.	.	.	.
7:5677174	0.00630564	0.00419972	RNF216	AFR	1.66376	0.833155	3.32243	0.149111	ncRNA_intronic	.	.	.	.	.
7:5663716	0.0015528	0.00216972	RNF216	AFR	0.412055	0.123423	1.37566	0.149462	ncRNA_intronic	.	.	.	.	.
7:5679186	0.00630564	0.00420561	RNF216	AFR	1.66127	0.831922	3.31739	0.150302	ncRNA_intronic	.	.	.	.	.
7:5674392	0.0063197	0.00421546	RNF216	AFR	1.66098	0.831839	3.31656	0.150398	ncRNA_intronic	.	.	.	.	.
7:5679129	0.00630564	0.00420757	RNF216	AFR	1.66041	0.831472	3.31577	0.150731	ncRNA_intronic	.	.	.	.	.
7:5622994	0.000743494	0.0	RNF216	AFR	9.07182	0.418984	196.423	0.159871	exonic	nonsynonymous SNV	p.M880V	.	16.09	B
7:5678745	0.00074184	0.0	RNF216	AFR	9.07569	0.415966	198.017	0.16083	ncRNA_intronic	.	.	.	.	.
7:5622932	0.00074184	0.0	RNF216	AFR	8.60943	0.412656	179.623	0.164859	exonic	synonymous SNV	p.F900F	.	.	.
7:5666032	0.00111276	0.00210084	RNF216	AFR	0.394929	0.10421	1.49668	0.171707	ncRNA_intronic	.	.	.	.	.
7:5670984	0.00185598	0.00046729	RNF216	AFR	3.16585	0.593744	16.8803	0.177175	ncRNA_intronic	.	.	.	.	.
7:5662680	0.00148478	0.0	RNF216	AFR	7.45659	0.401329	138.542	0.17779	ncRNA_intronic	.	.	.	.	.
7:5679388	0.00445104	0.0070028	RNF216	AFR	0.623686	0.311537	1.2486	0.182512	ncRNA_intronic	.	.	.	.	.
7:5668419	0.00037092	0.00116659	RNF216	AFR	0.230474	0.0258787	2.05258	0.188364	ncRNA_intronic	.	.	.	.	.
7:5665999	0.00593472	0.00420168	RNF216	AFR	1.59154	0.788575	3.21211	0.194628	ncRNA_intronic	.	.	.	.	.
7:5672666	0.00630564	0.00443718	RNF216	AFR	1.5693	0.793333	3.10425	0.195399	ncRNA_intronic	.	.	.	.	.
7:5666485	0.0	0.000934143	RNF216	AFR	0.144866	0.0077035	2.72425	0.196873	ncRNA_intronic	.	.	.	.	.
7:5669161	0.00148478	0.000699953	RNF216	AFR	2.7293	0.588463	12.6585	0.199628	ncRNA_intronic	.	.	.	.	.
7:5621759	0.00148368	0.00070028	RNF216	AFR	2.72681	0.587882	12.6479	0.200059	UTR3	.	.	.	.	.
7:5678505	0.00074184	0.0	RNF216	AFR	7.13724	0.341788	149.04	0.204956	ncRNA_intronic	.	.	.	.	.
7:5663644	0.0	0.000715649	RNF216	AFR	0.146778	0.00750887	2.8691	0.205846	ncRNA_intronic	.	.	.	.	.
7:5679491	0.00074184	0.0	RNF216	AFR	7.0451	0.335402	147.982	0.208844	ncRNA_intronic	.	.	.	.	.
7:5662439	0.0055638	0.0039664	RNF216	AFR	1.58483	0.769957	3.26213	0.211225	ncRNA_exonic	.	.	.	.	.
7:5666038	0.00556793	0.00397011	RNF216	AFR	1.58459	0.769784	3.26184	0.211423	ncRNA_intronic	.	.	.	.	.
7:5665234	0.00111276	0.000233427	RNF216	AFR	4.31542	0.43414	42.8959	0.212077	ncRNA_intronic	.	.	.	.	.
7:5622208	0.00148368	0.00187003	RNF216	AFR	0.45748	0.13358	1.56676	0.213101	UTR3	.	.	.	.	.
7:5620619	0.00148368	0.00186916	RNF216	AFR	0.457983	0.133743	1.56829	0.213701	UTR3	.	.	.	.	.
7:5670047	0.00185736	0.000701919	RNF216	AFR	2.48495	0.586621	10.5264	0.216526	ncRNA_intronic	.	.	.	.	.
7:5670670	0.00074184	0.0	RNF216	AFR	6.60104	0.315561	138.083	0.223798	ncRNA_intronic	.	.	.	.	.
7:5622651	0.00074184	0.0	RNF216	AFR	6.63949	0.30879	142.76	0.226549	UTR3	.	.	.	.	.
7:5729558	0.00074239	0.0	RNF216	AFR	6.69782	0.306425	146.401	0.226889	exonic	synonymous SNV	p.T421T	.	.	.
7:5620318	0.00074239	0.0	RNF216	AFR	6.49009	0.302049	139.452	0.232077	UTR3	.	.	.	.	.
7:5620451	0.00037092	0.00116768	RNF216	AFR	0.306135	0.04315	2.17192	0.236371	UTR3	.	.	.	.	.
7:5620948	0.000372024	0.000937647	RNF216	AFR	0.261617	0.0280444	2.44053	0.239246	UTR3	.	.	.	.	.
7:5621174	0.0011583	0.0	RNF216	AFR	5.84878	0.300936	113.673	0.243325	UTR3	.	.	.	.	.
7:5621176	0.00111773	0.0	RNF216	AFR	5.76177	0.296487	111.971	0.247332	UTR3	.	.	.	.	.
7:5623034	0.00111359	0.0	RNF216	AFR	5.76088	0.296449	111.951	0.24737	exonic	synonymous SNV	p.L866L	.	.	.
7:5668294	0.00890869	0.00700607	RNF216	AFR	1.39388	0.792452	2.45175	0.249078	ncRNA_intronic	.	.	.	.	.
7:5679897	0.00630564	0.00933271	RNF216	AFR	0.714338	0.396866	1.28577	0.261959	ncRNA_intronic	.	.	.	.	.
7:5673654	0.000371471	0.000933271	RNF216	AFR	0.280874	0.0305159	2.58522	0.262169	ncRNA_intronic	.	.	.	.	.
7:5621940	0.00558451	0.00422535	RNF216	AFR	1.49759	0.734455	3.05367	0.266582	UTR3	.	.	.	.	.
7:5663866	0.0	0.00116659	RNF216	AFR	0.195487	0.0107244	3.56341	0.270448	ncRNA_intronic	.	.	.	.	.
7:5621764	0.0	0.000935016	RNF216	AFR	0.352184	0.0538347	2.30397	0.276149	UTR3	.	.	.	.	.
7:5620990	0.0	0.000703565	RNF216	AFR	0.186356	0.0087417	3.97274	0.281803	UTR3	.	.	.	.	.
7:5677064	0.0	0.000466853	RNF216	AFR	0.188948	0.00889882	4.01192	0.285148	ncRNA_intronic	.	.	.	.	.
7:5674098	0.0	0.000701262	RNF216	AFR	0.199851	0.0102391	3.90076	0.288186	ncRNA_intronic	.	.	.	.	.
7:5678835	0.00482196	0.00676622	RNF216	AFR	0.692323	0.351109	1.36513	0.28848	ncRNA_intronic	.	.	.	.	.
7:5671107	0.00037092	0.000700935	RNF216	AFR	0.294772	0.0303604	2.86197	0.292207	ncRNA_intronic	.	.	.	.	.
7:5621190	0.00040032	0.000748503	RNF216	AFR	0.29311	0.0288547	2.97744	0.299487	UTR3	.	.	.	.	.
7:5672968	0.00111359	0.000467071	RNF216	AFR	2.64594	0.417482	16.7696	0.3017	ncRNA_intronic	.	.	.	.	.
7:5664088	0.00296736	0.00513779	RNF216	AFR	0.646285	0.28142	1.4842	0.30345	ncRNA_intronic	.	.	.	.	.
7:5666027	0.00037092	0.0	RNF216	AFR	5.3225	0.215725	131.32	0.306673	ncRNA_intronic	.	.	.	.	.
7:5673488	0.00074239	0.0	RNF216	AFR	4.78331	0.228553	100.108	0.313114	ncRNA_intronic	.	.	.	.	.
7:5781629	0.00297398	0.00163475	RNF216	AFR	1.77716	0.578518	5.45927	0.315284	UTR5	.	.	.	.	.
7:5668108	0.00074184	0.000233536	RNF216	AFR	3.40696	0.306491	37.872	0.318482	ncRNA_intronic	.	.	.	.	.
7:5666571	0.00259837	0.00139991	RNF216	AFR	1.76126	0.571757	5.42542	0.3241	ncRNA_intronic	.	.	.	.	.
7:5712813	0.00074184	0.0	RNF216	AFR	4.42752	0.210511	93.1207	0.338396	exonic	nonsynonymous SNV	p.S628R	.	18.25	P
7:5665932	0.0	0.000466636	RNF216	AFR	0.226834	0.0106466	4.83285	0.341837	ncRNA_intronic	.	.	.	.	.
7:5662775	0.00296736	0.00326645	RNF216	AFR	0.647735	0.263618	1.59155	0.343736	ncRNA_intronic	.	.	.	.	.
7:5622378	0.00296736	0.00326797	RNF216	AFR	0.647757	0.263637	1.59154	0.343755	UTR3	.	.	.	.	.
7:5676520	0.00037092	0.00140121	RNF216	AFR	0.359305	0.0425833	3.03171	0.346872	ncRNA_intronic	.	.	.	.	.
7:5711818	0.00335071	0.00186916	RNF216	AFR	1.64632	0.581593	4.66023	0.347697	exonic	synonymous SNV	p.P668P	.	.	.
7:5676080	0.00334076	0.00303455	RNF216	AFR	1.51603	0.63287	3.63162	0.350539	ncRNA_intronic	.	.	.	.	.
7:5620974	0.00519288	0.0079328	RNF216	AFR	0.735388	0.385615	1.40242	0.350736	UTR3	.	.	.	.	.
7:5679187	0.000742942	0.0	RNF216	AFR	4.13042	0.19754	86.3637	0.360503	ncRNA_intronic	.	.	.	.	.
7:5671575	0.00222883	0.000933707	RNF216	AFR	1.84275	0.49522	6.85699	0.361903	ncRNA_intronic	.	.	.	.	.
7:5623094	0.00890208	0.0065329	RNF216	AFR	1.3002	0.737413	2.29249	0.364274	exonic	synonymous SNV	p.P846P	.	.	.
7:5677016	0.00074184	0.00116713	RNF216	AFR	0.465179	0.0871415	2.48322	0.370467	ncRNA_intronic	.	.	.	.	.
7:5679601	0.00111359	0.00140187	RNF216	AFR	0.553009	0.150136	2.03694	0.373204	ncRNA_intronic	.	.	.	.	.
7:5668934	0.0	0.000699953	RNF216	AFR	0.256404	0.0127944	5.13843	0.373553	ncRNA_intronic	.	.	.	.	.
7:5670223	0.00222552	0.00116713	RNF216	AFR	1.74072	0.510931	5.93053	0.375473	ncRNA_intronic	.	.	.	.	.
7:5676300	0.00482196	0.00327562	RNF216	AFR	1.41036	0.656933	3.0279	0.377732	ncRNA_intronic	.	.	.	.	.
7:5674717	0.00074184	0.00116659	RNF216	AFR	0.468405	0.086638	2.53241	0.378411	ncRNA_intronic	.	.	.	.	.
7:5663143	0.0018546	0.0035014	RNF216	AFR	0.627048	0.221945	1.77156	0.378433	ncRNA_intronic	.	.	.	.	.
7:5679932	0.00074239	0.0	RNF216	AFR	3.91399	0.187235	81.8189	0.378979	ncRNA_intronic	.	.	.	.	.
7:5677363	0.0018546	0.0035014	RNF216	AFR	0.628142	0.222319	1.77476	0.380245	ncRNA_intronic	.	.	.	.	.
7:5673083	0.0018546	0.0035014	RNF216	AFR	0.628324	0.222352	1.77552	0.380606	ncRNA_intronic	.	.	.	.	.
7:5671480	0.00259837	0.00326645	RNF216	AFR	0.658301	0.258526	1.67627	0.380634	ncRNA_intronic	.	.	.	.	.
7:5678336	0.00074184	0.000233645	RNF216	AFR	2.93795	0.263431	32.7658	0.381109	ncRNA_intronic	.	.	.	.	.
7:5674458	0.00554236	0.00711133	RNF216	AFR	0.741522	0.378603	1.45233	0.383245	ncRNA_intronic	.	.	.	.	.
7:5680326	0.00148699	0.0025665	RNF216	AFR	0.595044	0.184317	1.92102	0.38531	ncRNA_intronic	.	.	.	.	.
7:5678973	0.000742942	0.000467071	RNF216	AFR	2.46854	0.296334	20.5636	0.403462	ncRNA_intronic	.	.	.	.	.
7:5675911	0.000742942	0.000701262	RNF216	AFR	0.46388	0.0764066	2.81631	0.403863	ncRNA_intronic	.	.	.	.	.
7:5673752	0.00074239	0.000233427	RNF216	AFR	2.76992	0.248185	30.9142	0.407816	ncRNA_intronic	.	.	.	.	.
7:5673076	0.00074184	0.000233318	RNF216	AFR	2.76569	0.247809	30.8667	0.408517	ncRNA_intronic	.	.	.	.	.
7:5672818	0.00074184	0.000233427	RNF216	AFR	2.80686	0.241598	32.6098	0.409496	ncRNA_intronic	.	.	.	.	.
7:5677234	0.0	0.000233427	RNF216	AFR	0.259342	0.0104933	6.40964	0.409537	ncRNA_intronic	.	.	.	.	.
7:5680367	0.0	0.00046729	RNF216	AFR	0.277775	0.0129275	5.96862	0.413093	ncRNA_exonic	.	.	.	.	.
7:5663696	0.0	0.000468604	RNF216	AFR	0.282916	0.0135385	5.91215	0.415567	ncRNA_intronic	.	.	.	.	.
7:5664249	0.00817236	0.00676937	RNF216	AFR	1.26536	0.710412	2.25382	0.424232	ncRNA_intronic	.	.	.	.	.
7:5669025	0.00594354	0.0070028	RNF216	AFR	0.77275	0.410607	1.45429	0.42424	ncRNA_intronic	.	.	.	.	.
7:5665088	0.00111359	0.00046729	RNF216	AFR	2.15167	0.328414	14.0972	0.424317	ncRNA_intronic	.	.	.	.	.
7:5677967	0.0	0.000467071	RNF216	AFR	0.289399	0.0137083	6.10956	0.425534	ncRNA_intronic	.	.	.	.	.
7:5663162	0.0	0.00070028	RNF216	AFR	0.312935	0.0161082	6.07941	0.442766	ncRNA_intronic	.	.	.	.	.
7:5622727	0.0	0.00046729	RNF216	AFR	0.302839	0.0141766	6.46919	0.444436	UTR3	.	.	.	.	.
7:5621442	0.00037092	0.0	RNF216	AFR	3.48507	0.141736	85.6929	0.444783	UTR3	.	.	.	.	.
7:5678572	0.00519288	0.00629958	RNF216	AFR	0.76847	0.388956	1.51828	0.448436	ncRNA_intronic	.	.	.	.	.
7:5666144	0.0	0.000506329	RNF216	AFR	0.310309	0.0147058	6.54786	0.451966	ncRNA_intronic	.	.	.	.	.
7:5675790	0.0	0.000473037	RNF216	AFR	0.310561	0.0142735	6.75717	0.456793	ncRNA_intronic	.	.	.	.	.
7:5669970	0.0	0.000721501	RNF216	AFR	0.32478	0.0165231	6.3839	0.459262	ncRNA_intronic	.	.	.	.	.
7:5671499	0.00111524	0.00186829	RNF216	AFR	0.59861	0.152693	2.34677	0.461626	ncRNA_intronic	.	.	.	.	.
7:5664543	0.00519288	0.0065329	RNF216	AFR	0.782686	0.403957	1.51649	0.467797	ncRNA_intronic	.	.	.	.	.
7:5670073	0.0	0.000699953	RNF216	AFR	0.333197	0.0168211	6.60003	0.470689	ncRNA_intronic	.	.	.	.	.
7:5741649	0.0074184	0.00583294	RNF216	AFR	1.25217	0.679401	2.3078	0.470995	exonic	nonsynonymous SNV	p.A123V	.	19.02	B
7:5781602	0.0074239	0.00584112	RNF216	AFR	1.25168	0.679167	2.30681	0.471729	UTR5	.	.	.	.	.
7:5621462	0.00482554	0.00373483	RNF216	AFR	1.32646	0.614203	2.86466	0.472042	UTR3	.	.	.	.	.
7:5671666	0.00148368	0.000699953	RNF216	AFR	1.76551	0.365325	8.53224	0.479444	ncRNA_intronic	.	.	.	.	.
7:5620537	0.00148368	0.00070028	RNF216	AFR	1.76544	0.365298	8.53218	0.479484	UTR3	.	.	.	.	.
7:5621079	0.00037092	0.000934579	RNF216	AFR	0.448694	0.0484108	4.1587	0.480537	UTR3	.	.	.	.	.
7:5667509	0.00037092	0.000933707	RNF216	AFR	0.449078	0.0484469	4.16272	0.481027	ncRNA_intronic	.	.	.	.	.
7:5678508	0.000371195	0.000233427	RNF216	AFR	2.76514	0.163335	46.812	0.481033	ncRNA_intronic	.	.	.	.	.
7:5675569	0.0	0.000467071	RNF216	AFR	0.341743	0.0161855	7.21559	0.490205	ncRNA_intronic	.	.	.	.	.
7:5669119	0.0	0.000467071	RNF216	AFR	0.33973	0.0155898	7.40331	0.492292	ncRNA_intronic	.	.	.	.	.
7:5620432	0.0	0.000466853	RNF216	AFR	0.353416	0.016873	7.40255	0.502757	UTR3	.	.	.	.	.
7:5665846	0.00111276	0.00116713	RNF216	AFR	0.61067	0.140126	2.66131	0.511383	ncRNA_intronic	.	.	.	.	.
7:5676170	0.00111607	0.00140581	RNF216	AFR	0.656634	0.184123	2.34174	0.516745	ncRNA_intronic	.	.	.	.	.
7:5673871	0.00111276	0.000700607	RNF216	AFR	1.71463	0.327726	8.97078	0.523056	ncRNA_intronic	.	.	.	.	.
7:5672578	0.0	0.00046729	RNF216	AFR	0.374271	0.0179287	7.81312	0.526136	ncRNA_intronic	.	.	.	.	.
7:5621737	0.0	0.000467508	RNF216	AFR	0.374354	0.0179364	7.8132	0.5262	UTR3	.	.	.	.	.
7:5669711	0.00557621	0.00677887	RNF216	AFR	0.812819	0.42752	1.54536	0.527253	ncRNA_intronic	.	.	.	.	.
7:5752970	0.00705271	0.00560224	RNF216	AFR	1.22335	0.652759	2.29272	0.52933	exonic	nonsynonymous SNV	p.N26S	.	0.207	B
7:5673672	0.000371195	0.000233536	RNF216	AFR	2.43913	0.145266	40.955	0.535567	ncRNA_intronic	.	.	.	.	.
7:5622379	0.000371195	0.00139991	RNF216	AFR	0.50994	0.0596842	4.3569	0.538355	UTR3	.	.	.	.	.
7:5667245	0.00259644	0.00397011	RNF216	AFR	0.753626	0.305251	1.86061	0.539594	ncRNA_intronic	.	.	.	.	.
7:5673555	0.0	0.000466636	RNF216	AFR	0.387419	0.0185081	8.10963	0.541135	ncRNA_intronic	.	.	.	.	.
7:5677865	0.00037092	0.000466853	RNF216	AFR	0.468252	0.0402011	5.45407	0.544698	ncRNA_intronic	.	.	.	.	.
7:5677070	0.00037092	0.000467071	RNF216	AFR	0.468673	0.0402476	5.45757	0.545132	ncRNA_intronic	.	.	.	.	.
7:5622364	0.00037092	0.000466853	RNF216	AFR	0.468891	0.0402631	5.46056	0.545393	UTR3	.	.	.	.	.
7:5666001	0.0	0.000467508	RNF216	AFR	0.392237	0.0187593	8.20128	0.546272	ncRNA_intronic	.	.	.	.	.
7:5620055	0.00148368	0.00186654	RNF216	AFR	0.676317	0.189248	2.41695	0.547267	UTR3	.	.	.	.	.
7:5621604	0.000371195	0.000233645	RNF216	AFR	2.3464	0.145931	37.7273	0.54728	UTR3	.	.	.	.	.
7:5671327	0.00222552	0.0025665	RNF216	AFR	0.72912	0.260493	2.04081	0.547452	ncRNA_intronic	.	.	.	.	.
7:5665045	0.00037092	0.000233536	RNF216	AFR	2.34256	0.145687	37.6671	0.548054	ncRNA_intronic	.	.	.	.	.
7:5673283	0.00037092	0.000233318	RNF216	AFR	2.33874	0.14545	37.6053	0.548821	ncRNA_intronic	.	.	.	.	.
7:5622871	0.0	0.000466636	RNF216	AFR	0.395758	0.0189971	8.24464	0.54963	exonic	nonsynonymous SNV	p.H921Y	.	22.9	B
7:5623100	0.0037092	0.0035014	RNF216	AFR	0.776885	0.338743	1.78174	0.55109	exonic	synonymous SNV	p.P844P	.	.	.
7:5673162	0.00074184	0.000466853	RNF216	AFR	1.81779	0.25351	13.0345	0.55212	ncRNA_intronic	.	.	.	.	.
7:5716765	0.00074184	0.000467071	RNF216	AFR	1.83761	0.246025	13.7255	0.553123	exonic	nonsynonymous SNV	p.H549R	.	21.5	B
7:5667044	0.00074184	0.000933707	RNF216	AFR	0.584952	0.0987412	3.46532	0.55468	ncRNA_intronic	.	.	.	.	.
7:5664777	0.00074184	0.000933271	RNF216	AFR	0.585029	0.0987394	3.46629	0.55481	ncRNA_intronic	.	.	.	.	.
7:5666251	0.000743494	0.000937207	RNF216	AFR	0.585314	0.0988232	3.46672	0.555089	ncRNA_intronic	.	.	.	.	.
7:5623151	0.00074239	0.000934143	RNF216	AFR	0.585912	0.0989176	3.47049	0.555859	exonic	synonymous SNV	p.P827P	.	.	.
7:5741270	0.0	0.000466636	RNF216	AFR	0.401695	0.0192357	8.3885	0.556373	exonic	synonymous SNV	p.V249V	.	.	.
7:5622015	0.00111359	0.00163475	RNF216	AFR	0.667123	0.16722	2.66148	0.566392	UTR3	.	.	.	.	.
7:5679180	0.0	0.000467727	RNF216	AFR	0.414365	0.0198301	8.65847	0.569972	ncRNA_intronic	.	.	.	.	.
7:5674399	0.00371747	0.00350467	RNF216	AFR	0.784923	0.338883	1.81804	0.572006	ncRNA_intronic	.	.	.	.	.
7:5667238	0.00074184	0.000466636	RNF216	AFR	1.78353	0.239014	13.3088	0.57259	ncRNA_intronic	.	.	.	.	.
7:5663468	0.00074184	0.000467071	RNF216	AFR	1.78227	0.238843	13.2995	0.573061	ncRNA_intronic	.	.	.	.	.
7:5674774	0.00074239	0.000467071	RNF216	AFR	1.78184	0.238812	13.2948	0.573202	ncRNA_intronic	.	.	.	.	.
7:5622390	0.0	0.000466636	RNF216	AFR	0.417689	0.0199971	8.72445	0.573425	UTR3	.	.	.	.	.
7:5741027	0.00222552	0.00256769	RNF216	AFR	0.747242	0.265515	2.10297	0.581012	exonic	synonymous SNV	p.G330G	.	.	.
7:5620644	0.00334572	0.00235183	RNF216	AFR	1.30432	0.507134	3.35462	0.581478	UTR3	.	.	.	.	.
7:5678919	0.00111276	0.00163322	RNF216	AFR	0.676866	0.167352	2.73763	0.584096	ncRNA_intronic	.	.	.	.	.
7:5675762	0.0034749	0.00263536	RNF216	AFR	1.29278	0.515448	3.24238	0.584128	ncRNA_intronic	.	.	.	.	.
7:5677779	0.00037092	0.000466636	RNF216	AFR	0.510376	0.0433912	6.00314	0.59277	ncRNA_intronic	.	.	.	.	.
7:5668505	0.00037092	0.000466636	RNF216	AFR	0.510376	0.0433912	6.00314	0.59277	ncRNA_intronic	.	.	.	.	.
7:5664720	0.00185598	0.00163322	RNF216	AFR	1.37699	0.420822	4.5057	0.596869	ncRNA_intronic	.	.	.	.	.
7:5781623	0.0	0.000467508	RNF216	AFR	0.440272	0.0204467	9.48026	0.600409	UTR5	.	.	.	.	.
7:5678337	0.0	0.000466853	RNF216	AFR	0.444477	0.0206827	9.55192	0.604405	ncRNA_intronic	.	.	.	.	.
7:5622132	0.0	0.000466636	RNF216	AFR	0.450324	0.0207071	9.79334	0.611623	UTR3	.	.	.	.	.
7:5670487	0.00111276	0.00163399	RNF216	AFR	0.698243	0.172295	2.8297	0.614904	ncRNA_intronic	.	.	.	.	.
7:5680197	0.00519288	0.00443511	RNF216	AFR	1.20042	0.587616	2.45232	0.616229	ncRNA_intronic	.	.	.	.	.
7:5669045	0.00519288	0.00443718	RNF216	AFR	1.19989	0.587337	2.4513	0.617101	ncRNA_intronic	.	.	.	.	.
7:5620967	0.00148478	0.00210182	RNF216	AFR	0.740541	0.225395	2.43306	0.620654	UTR3	.	.	.	.	.
7:5680189	0.000382263	0.000242365	RNF216	AFR	2.10765	0.109904	40.4189	0.62079	ncRNA_intronic	.	.	.	.	.
7:5674308	0.00185598	0.00163399	RNF216	AFR	0.74515	0.228139	2.43381	0.626177	ncRNA_intronic	.	.	.	.	.
7:5677372	0.0	0.000466853	RNF216	AFR	0.471428	0.0217445	10.2207	0.631875	ncRNA_intronic	.	.	.	.	.
7:5672483	0.0	0.000466636	RNF216	AFR	0.472079	0.0217807	10.2319	0.63247	ncRNA_intronic	.	.	.	.	.
7:5670755	0.00409531	0.00491573	RNF216	AFR	0.833959	0.391273	1.7775	0.638177	ncRNA_intronic	.	.	.	.	.
7:5668191	0.00408618	0.00490654	RNF216	AFR	0.834497	0.391555	1.77852	0.639341	ncRNA_intronic	.	.	.	.	.
7:5675279	0.00148368	0.00116659	RNF216	AFR	1.42947	0.316555	6.45507	0.642272	ncRNA_intronic	.	.	.	.	.
7:5622119	0.00519288	0.00606626	RNF216	AFR	0.85702	0.445357	1.6492	0.644089	UTR3	.	.	.	.	.
7:5620402	0.00222883	0.00327103	RNF216	AFR	0.797979	0.298866	2.13062	0.652438	UTR3	.	.	.	.	.
7:5741680	0.00111276	0.00116768	RNF216	AFR	0.713095	0.158734	3.2035	0.659121	exonic	nonsynonymous SNV	p.V113L	.	8.271	B
7:5667801	0.0	0.000466636	RNF216	AFR	0.500669	0.0231466	10.8297	0.659156	ncRNA_intronic	.	.	.	.	.
7:5669988	0.0014881	0.000703895	RNF216	AFR	1.40712	0.304324	6.50616	0.661981	ncRNA_intronic	.	.	.	.	.
7:5675042	0.0018546	0.000933707	RNF216	AFR	1.35635	0.345024	5.33205	0.662553	ncRNA_intronic	.	.	.	.	.
7:5671667	0.0	0.000466636	RNF216	AFR	0.50681	0.0236685	10.8522	0.663754	ncRNA_intronic	.	.	.	.	.
7:5677956	0.0018546	0.00140056	RNF216	AFR	1.30868	0.384929	4.44923	0.666561	ncRNA_intronic	.	.	.	.	.
7:5620678	0.00037092	0.000466853	RNF216	AFR	1.71758	0.143045	20.6235	0.669712	UTR3	.	.	.	.	.
7:5669920	0.00411985	0.00353274	RNF216	AFR	1.18935	0.530613	2.6659	0.673687	ncRNA_intronic	.	.	.	.	.
7:5664514	0.00037092	0.000700607	RNF216	AFR	0.612711	0.0588869	6.37518	0.681875	ncRNA_intronic	.	.	.	.	.
7:5668259	0.00119427	0.000748503	RNF216	AFR	1.39903	0.275011	7.11711	0.685798	ncRNA_intronic	.	.	.	.	.
7:5664454	0.00037092	0.000233318	RNF216	AFR	1.84444	0.0917031	37.0975	0.68933	ncRNA_intronic	.	.	.	.	.
7:5671209	0.00037092	0.000233427	RNF216	AFR	1.844	0.0916794	37.0896	0.689446	ncRNA_intronic	.	.	.	.	.
7:5667518	0.0	0.000233427	RNF216	AFR	0.527585	0.0213261	13.0519	0.69607	ncRNA_intronic	.	.	.	.	.
7:5676021	0.000392157	0.000489237	RNF216	AFR	0.613791	0.0529599	7.11367	0.6962	ncRNA_intronic	.	.	.	.	.
7:5667517	0.0	0.000233645	RNF216	AFR	0.527793	0.0213344	13.0571	0.696249	ncRNA_intronic	.	.	.	.	.
7:5663552	0.0	0.000472367	RNF216	AFR	0.548784	0.0257667	11.6881	0.700599	ncRNA_intronic	.	.	.	.	.
7:5662479	0.0	0.000467071	RNF216	AFR	0.550306	0.0258454	11.7172	0.701888	ncRNA_exonic	.	.	.	.	.
7:5666993	0.0	0.000467508	RNF216	AFR	0.551219	0.0258865	11.7375	0.702683	ncRNA_intronic	.	.	.	.	.
7:5715124	0.0	0.000466636	RNF216	AFR	0.551675	0.0259026	11.7496	0.703094	exonic	nonsynonymous SNV	p.A588T	.	22.4	B
7:5671886	0.00160772	0.00100301	RNF216	AFR	1.31361	0.307595	5.60989	0.71267	ncRNA_intronic	.	.	.	.	.
7:5675679	0.00447094	0.00515464	RNF216	AFR	0.874525	0.41733	1.83259	0.722436	ncRNA_intronic	.	.	.	.	.
7:5621403	0.0055638	0.006539	RNF216	AFR	0.891508	0.472417	1.68238	0.723015	UTR3	.	.	.	.	.
7:5674343	0.00446097	0.00514981	RNF216	AFR	0.875785	0.417974	1.83504	0.725259	ncRNA_intronic	.	.	.	.	.
7:5781552	0.00568613	0.00621415	RNF216	AFR	0.891733	0.469185	1.69483	0.726537	UTR5	.	.	.	.	.
7:5677742	0.00445434	0.00513299	RNF216	AFR	0.876679	0.418402	1.83691	0.727287	ncRNA_intronic	.	.	.	.	.
7:5664942	0.000742942	0.000700607	RNF216	AFR	0.737584	0.119769	4.54234	0.742778	ncRNA_intronic	.	.	.	.	.
7:5676777	0.000371195	0.000233427	RNF216	AFR	1.65348	0.0785717	34.7964	0.746304	ncRNA_intronic	.	.	.	.	.
7:5674726	0.00482912	0.00537132	RNF216	AFR	0.892636	0.439067	1.81476	0.75372	ncRNA_intronic	.	.	.	.	.
7:5671032	0.000371195	0.000233536	RNF216	AFR	1.54653	0.0957591	24.9769	0.7587	ncRNA_intronic	.	.	.	.	.
7:5621798	0.0037092	0.00373657	RNF216	AFR	1.13615	0.498182	2.59111	0.761539	UTR3	.	.	.	.	.
7:5667659	0.00259837	0.00233536	RNF216	AFR	0.858522	0.315274	2.33784	0.765359	ncRNA_intronic	.	.	.	.	.
7:5621431	0.00296736	0.00210084	RNF216	AFR	1.15703	0.434629	3.08014	0.770309	UTR3	.	.	.	.	.
7:5671838	0.00037679	0.000472367	RNF216	AFR	1.43223	0.126361	16.2336	0.771812	ncRNA_intronic	.	.	.	.	.
7:5623018	0.00482196	0.00537132	RNF216	AFR	1.10897	0.550815	2.23272	0.77205	exonic	nonsynonymous SNV	p.V872M	.	0.013	B
7:5675126	0.00037092	0.000233318	RNF216	AFR	1.49458	0.0925002	24.1487	0.777126	ncRNA_intronic	.	.	.	.	.
7:5666387	0.00037092	0.000233318	RNF216	AFR	1.49458	0.0925002	24.1487	0.777126	ncRNA_intronic	.	.	.	.	.
7:5662741	0.0018546	0.00210182	RNF216	AFR	1.17313	0.385462	3.57032	0.778572	ncRNA_intronic	.	.	.	.	.
7:5675638	0.0011194	0.000934579	RNF216	AFR	1.24451	0.270479	5.72618	0.778791	ncRNA_intronic	.	.	.	.	.
7:5621516	0.000371195	0.000467508	RNF216	AFR	0.767211	0.120336	4.89141	0.779194	UTR3	.	.	.	.	.
7:5674176	0.00148368	0.000934579	RNF216	AFR	1.22939	0.287675	5.25385	0.78049	ncRNA_intronic	.	.	.	.	.
7:5665982	0.00148368	0.000934579	RNF216	AFR	1.22871	0.287509	5.25107	0.781065	ncRNA_intronic	.	.	.	.	.
7:5675829	0.000743494	0.000702576	RNF216	AFR	1.29289	0.204469	8.17519	0.784851	ncRNA_intronic	.	.	.	.	.
7:5670224	0.00445434	0.00373483	RNF216	AFR	1.11428	0.511792	2.42601	0.785174	ncRNA_intronic	.	.	.	.	.
7:5670921	0.0	0.000233318	RNF216	AFR	0.651373	0.0264793	16.0233	0.793063	ncRNA_intronic	.	.	.	.	.
7:5666679	0.00781832	0.00679475	RNF216	AFR	1.08141	0.600863	1.94628	0.794069	ncRNA_exonic	.	.	.	.	.
7:5622234	0.00111276	0.00163475	RNF216	AFR	0.840342	0.209509	3.37061	0.806114	UTR3	.	.	.	.	.
7:5620453	0.00260611	0.00373832	RNF216	AFR	0.892952	0.359431	2.21841	0.807342	UTR3	.	.	.	.	.
7:5669234	0.00222717	0.00116659	RNF216	AFR	1.15691	0.346659	3.86094	0.812632	ncRNA_intronic	.	.	.	.	.
7:5622790	0.00111359	0.000466636	RNF216	AFR	1.24034	0.196048	7.84724	0.818999	UTR3	.	.	.	.	.
7:5781660	0.00111441	0.000935891	RNF216	AFR	0.833912	0.172819	4.02391	0.82106	UTR5	.	.	.	.	.
7:5621362	0.00671141	0.00630841	RNF216	AFR	1.06952	0.576169	1.98532	0.831351	UTR3	.	.	.	.	.
7:5669667	0.00111359	0.00116713	RNF216	AFR	1.16049	0.274262	4.91038	0.839736	ncRNA_intronic	.	.	.	.	.
7:5670265	0.00705271	0.00677254	RNF216	AFR	1.0624	0.581366	1.94145	0.844007	ncRNA_intronic	.	.	.	.	.
7:5668165	0.00111441	0.000936768	RNF216	AFR	1.16657	0.24858	5.47463	0.845148	ncRNA_intronic	.	.	.	.	.
7:5729544	0.00037092	0.000233318	RNF216	AFR	1.31379	0.0819385	21.0652	0.847131	exonic	nonsynonymous SNV	p.R426H	.	26.2	B
7:5741046	0.000371195	0.000233318	RNF216	AFR	1.3027	0.0801352	21.1769	0.852549	exonic	nonsynonymous SNV	p.N324S	.	8.978	B
7:5622344	0.00296956	0.00373308	RNF216	AFR	0.921563	0.385121	2.20522	0.854412	UTR3	.	.	.	.	.
7:5669055	0.00111359	0.00116877	RNF216	AFR	0.873059	0.200838	3.79526	0.85632	ncRNA_intronic	.	.	.	.	.
7:5711812	0.00111441	0.00116822	RNF216	AFR	0.869317	0.189861	3.98034	0.856826	exonic	synonymous SNV	p.L670L	.	.	.
7:5761105	0.00037092	0.000233754	RNF216	AFR	1.28801	0.0797164	20.8108	0.858498	UTR5	.	.	.	.	.
7:5621572	0.00037092	0.000233536	RNF216	AFR	1.28564	0.0795764	20.7709	0.859511	UTR3	.	.	.	.	.
7:5679195	0.0074239	0.00723623	RNF216	AFR	1.05209	0.585364	1.89096	0.865201	ncRNA_intronic	.	.	.	.	.
7:5621446	0.000371195	0.000233318	RNF216	AFR	1.27148	0.0791649	20.4215	0.865361	UTR3	.	.	.	.	.
7:5675897	0.00831444	0.00932122	RNF216	AFR	0.957676	0.55638	1.64841	0.875969	ncRNA_intronic	.	.	.	.	.
7:5676548	0.00334076	0.00397568	RNF216	AFR	0.9354	0.402083	2.1761	0.876803	ncRNA_intronic	.	.	.	.	.
7:5666873	0.00149031	0.00163704	RNF216	AFR	1.09293	0.310881	3.84232	0.889813	ncRNA_intronic	.	.	.	.	.
7:5671477	0.0	0.000466853	RNF216	AFR	0.80815	0.0385735	16.9314	0.890846	ncRNA_intronic	.	.	.	.	.
7:5671526	0.000371471	0.000233427	RNF216	AFR	1.21954	0.0697541	21.3216	0.891858	ncRNA_intronic	.	.	.	.	.
7:5622946	0.00816024	0.00910364	RNF216	AFR	0.963174	0.55938	1.65845	0.892349	exonic	nonsynonymous SNV	p.V896I	.	11.40	B
7:5678789	0.0018546	0.00209986	RNF216	AFR	1.07937	0.338289	3.44392	0.897339	ncRNA_intronic	.	.	.	.	.
7:5670623	0.0018546	0.0021028	RNF216	AFR	1.07773	0.337808	3.43836	0.899363	ncRNA_intronic	.	.	.	.	.
7:5641283	0.00074239	0.00070028	RNF216	AFR	1.11914	0.176355	7.10196	0.904968	exonic	synonymous SNV	p.R751R	.	.	.
7:5725349	0.000742942	0.000699953	RNF216	AFR	0.89791	0.138491	5.82163	0.910101	exonic	synonymous SNV	p.S493S	.	.	.
7:5675076	0.00037092	0.000466853	RNF216	AFR	0.870445	0.0703408	10.7715	0.913915	ncRNA_intronic	.	.	.	.	.
7:5678280	0.00111276	0.00116659	RNF216	AFR	0.922588	0.206296	4.12597	0.916036	ncRNA_intronic	.	.	.	.	.
7:5665844	0.00037092	0.000233318	RNF216	AFR	0.86052	0.0523495	14.1452	0.916244	ncRNA_intronic	.	.	.	.	.
7:5680366	0.0	0.000467071	RNF216	AFR	0.853641	0.0408113	17.8554	0.918752	ncRNA_exonic	.	.	.	.	.
7:5673139	0.00037092	0.000466853	RNF216	AFR	1.12472	0.0989651	12.7823	0.924488	ncRNA_intronic	.	.	.	.	.
7:5670090	0.000749625	0.000467946	RNF216	AFR	1.10041	0.149717	8.08801	0.925093	ncRNA_intronic	.	.	.	.	.
7:5620221	0.00148368	0.00116768	RNF216	AFR	0.941312	0.241558	3.66815	0.930552	UTR3	.	.	.	.	.
7:5620275	0.00111441	0.00116932	RNF216	AFR	1.06197	0.23835	4.73157	0.93714	UTR3	.	.	.	.	.
7:5662816	0.00259644	0.00279981	RNF216	AFR	1.03393	0.393075	2.71962	0.946083	ncRNA_intronic	.	.	.	.	.
7:5667866	0.000371747	0.000233645	RNF216	AFR	0.918398	0.0550004	15.3355	0.952743	ncRNA_intronic	.	.	.	.	.
7:5621950	0.000372024	0.000468823	RNF216	AFR	1.07236	0.0945153	12.1669	0.955043	UTR3	.	.	.	.	.
7:5675714	0.0542807	0.0560276	RNF216	AFR	0.972389	0.356282	2.65391	0.956412	ncRNA_intronic	.	.	.	.	.
7:5621054	0.000371195	0.000467508	RNF216	AFR	1.06739	0.0940557	12.1132	0.958035	UTR3	.	.	.	.	.
7:5669883	0.0003885	0.000241546	RNF216	AFR	0.92989	0.0578411	14.9495	0.95909	ncRNA_intronic	.	.	.	.	.
7:5729510	0.00037092	0.000233645	RNF216	AFR	1.06783	0.0610286	18.6841	0.964151	exonic	synonymous SNV	p.A437A	.	.	.
7:5665087	0.00148368	0.00116659	RNF216	AFR	1.02696	0.259521	4.06377	0.969768	ncRNA_intronic	.	.	.	.	.
7:5652436	0.00075358	0.000713267	RNF216	AFR	1.03493	0.165765	6.46143	0.970691	exonic	synonymous SNV	p.D712D	.	.	.
7:5675664	0.000379651	0.000239693	RNF216	AFR	0.95239	0.0583505	15.5448	0.972688	ncRNA_intronic	.	.	.	.	.
7:5662522	0.000371195	0.000233973	RNF216	AFR	0.955796	0.0595618	15.3378	0.974531	ncRNA_exonic	.	.	.	.	.
7:5621179	0.00410142	0.00327409	RNF216	AFR	1.01286	0.445182	2.30441	0.975698	UTR3	.	.	.	.	.
7:5622284	0.00037092	0.000466636	RNF216	AFR	0.962637	0.0797439	11.6206	0.976097	UTR3	.	.	.	.	.
7:5741567	0.00037092	0.000233318	RNF216	AFR	0.958715	0.0597063	15.3943	0.976254	exonic	synonymous SNV	p.G150G	.	.	.
7:5674017	0.00708427	0.00707214	RNF216	AFR	1.0066	0.553016	1.8322	0.982833	ncRNA_intronic	.	.	.	.	.
7:5673186	0.00117371	0.0	RNF216	MDE	0.118005	0.0189325	0.735519	0.0220802	ncRNA_intronic	.	.	.	.	.
7:5674767	0.000587544	0.0	RNF216	MDE	0.0162361	0.000466217	0.565427	0.0229222	ncRNA_intronic	.	.	.	.	.
7:5674770	0.00352526	0.00101729	RNF216	MDE	6.44303	1.09802	37.8068	0.0390614	ncRNA_intronic	.	.	.	.	.
7:5674765	0.00293427	0.0	RNF216	MDE	22.2783	1.1254	441.02	0.041598	ncRNA_intronic	.	.	.	.	.
7:5674762	0.00293427	0.0	RNF216	MDE	22.2783	1.1254	441.02	0.041598	ncRNA_intronic	.	.	.	.	.
7:5675280	0.000586854	0.0	RNF216	MDE	0.0279514	0.000875801	0.892074	0.0429084	ncRNA_intronic	.	.	.	.	.
7:5669883	0.00248139	0.0	RNF216	MDE	19.1643	0.973047	377.444	0.0521376	ncRNA_intronic	.	.	.	.	.
7:5663563	0.001221	0.000518135	RNF216	MDE	10.9359	0.963223	124.16	0.0536396	ncRNA_intronic	.	.	.	.	.
7:5664872	0.00117371	0.00050813	RNF216	MDE	10.801	0.951533	122.603	0.0548728	ncRNA_intronic	.	.	.	.	.
7:5664942	0.00117371	0.011687	RNF216	MDE	0.224014	0.0484078	1.03666	0.0556321	ncRNA_intronic	.	.	.	.	.
7:5741572	0.00234742	0.0	RNF216	MDE	19.4542	0.871619	434.209	0.0610346	exonic	nonsynonymous SNV	p.S149R	.	16.17	B
7:5663672	0.00176678	0.00966429	RNF216	MDE	0.28451	0.0749634	1.0798	0.0647273	ncRNA_intronic	.	.	.	.	.
7:5621391	0.00117371	0.0	RNF216	MDE	0.0471393	0.00148139	1.50002	0.0835798	UTR3	.	.	.	.	.
7:5641298	0.00117371	0.00101626	RNF216	MDE	5.82313	0.772754	43.8805	0.0873055	exonic	synonymous SNV	p.N746N	.	.	.
7:5671035	0.00176056	0.00152439	RNF216	MDE	4.05817	0.795265	20.7085	0.0920892	ncRNA_intronic	.	.	.	.	.
7:5663591	0.00117925	0.0	RNF216	MDE	0.0696423	0.00269038	1.80274	0.108499	ncRNA_intronic	.	.	.	.	.
7:5621662	0.000586854	0.0	RNF216	MDE	0.0593272	0.00177918	1.97828	0.11441	UTR3	.	.	.	.	.
7:5670829	0.0117371	0.00762195	RNF216	MDE	1.87121	0.850266	4.11802	0.11949	ncRNA_intronic	.	.	.	.	.
7:5673154	0.0117371	0.00762195	RNF216	MDE	1.87121	0.850266	4.11802	0.11949	ncRNA_intronic	.	.	.	.	.
7:5662634	0.0117647	0.0076297	RNF216	MDE	1.86825	0.84871	4.11254	0.120544	ncRNA_intronic	.	.	.	.	.
7:5673619	0.00352113	0.0	RNF216	MDE	0.0785364	0.00307968	2.0028	0.123645	ncRNA_intronic	.	.	.	.	.
7:5678435	0.00176056	0.00203252	RNF216	MDE	3.37301	0.70965	16.0321	0.126337	ncRNA_intronic	.	.	.	.	.
7:5674033	0.00524934	0.00162338	RNF216	MDE	3.39469	0.702514	16.4038	0.128346	ncRNA_intronic	.	.	.	.	.
7:5675714	0.000632911	0.00104384	RNF216	MDE	0.0946167	0.00447346	2.00121	0.129925	ncRNA_intronic	.	.	.	.	.
7:5674771	0.00410798	0.00152439	RNF216	MDE	3.37453	0.693726	16.4149	0.131836	ncRNA_intronic	.	.	.	.	.
7:5667478	0.000586854	0.00050813	RNF216	MDE	8.45412	0.522864	136.694	0.132759	ncRNA_intronic	.	.	.	.	.
7:5667921	0.00234742	0.00203459	RNF216	MDE	2.96842	0.708285	12.4406	0.136698	ncRNA_intronic	.	.	.	.	.
7:5669711	0.00117371	0.0	RNF216	MDE	0.0847734	0.00303257	2.36978	0.146438	ncRNA_intronic	.	.	.	.	.
7:5664543	0.00117371	0.0	RNF216	MDE	0.0853256	0.00305452	2.3835	0.147416	ncRNA_intronic	.	.	.	.	.
7:5621693	0.0	0.00304878	RNF216	MDE	0.117616	0.00638497	2.16659	0.149911	UTR3	.	.	.	.	.
7:5678378	0.0117371	0.00813008	RNF216	MDE	1.76294	0.81312	3.82226	0.151001	ncRNA_intronic	.	.	.	.	.
7:5741295	0.00117371	0.00050813	RNF216	MDE	6.68804	0.499444	89.5593	0.15114	exonic	nonsynonymous SNV	p.Q241R	.	19.14	B
7:5741275	0.00117371	0.00050813	RNF216	MDE	6.68804	0.499444	89.5593	0.15114	exonic	nonsynonymous SNV	p.Q248E	.	19.66	B
7:5621452	0.0	0.00101626	RNF216	MDE	0.107862	0.00496983	2.34095	0.156113	UTR3	.	.	.	.	.
7:5664695	0.0	0.00101626	RNF216	MDE	0.11578	0.00541883	2.47377	0.167535	ncRNA_intronic	.	.	.	.	.
7:5668257	0.0	0.00152439	RNF216	MDE	0.127435	0.00643681	2.52292	0.176233	ncRNA_intronic	.	.	.	.	.
7:5678101	0.00176056	0.00152439	RNF216	MDE	3.06292	0.568695	16.4965	0.192584	ncRNA_intronic	.	.	.	.	.
7:5752870	0.000586854	0.00050813	RNF216	MDE	0.0333912	0.00018133	6.14883	0.201444	exonic	synonymous SNV	p.L59L	.	.	.
7:5670393	0.0117371	0.00816327	RNF216	MDE	1.65506	0.762601	3.59195	0.20251	ncRNA_intronic	.	.	.	.	.
7:5664950	0.000586854	0.0	RNF216	MDE	8.04739	0.325695	198.838	0.202519	ncRNA_intronic	.	.	.	.	.
7:5669306	0.00293772	0.00152439	RNF216	MDE	2.88071	0.545466	15.2135	0.212725	ncRNA_intronic	.	.	.	.	.
7:5669065	0.00293427	0.00152439	RNF216	MDE	2.87907	0.545204	15.2036	0.212947	ncRNA_intronic	.	.	.	.	.
7:5621379	0.00293427	0.00152594	RNF216	MDE	2.87568	0.544613	15.1842	0.213431	UTR3	.	.	.	.	.
7:5620677	0.00296209	0.00154799	RNF216	MDE	2.83274	0.537261	14.9358	0.219621	UTR3	.	.	.	.	.
7:5680274	0.000586854	0.0050813	RNF216	MDE	0.264305	0.030294	2.30597	0.228593	ncRNA_intronic	.	.	.	.	.
7:5676081	0.00294464	0.0	RNF216	MDE	5.89965	0.314113	110.807	0.23558	ncRNA_intronic	.	.	.	.	.
7:5622530	0.0	0.00101626	RNF216	MDE	0.167595	0.00778352	3.60864	0.254065	UTR3	.	.	.	.	.
7:5678973	0.00117371	0.0	RNF216	MDE	5.7766	0.259822	128.431	0.26774	ncRNA_intronic	.	.	.	.	.
7:5669329	0.000595238	0.000515464	RNF216	MDE	5.06647	0.28099	91.3525	0.271477	ncRNA_intronic	.	.	.	.	.
7:5665156	0.0	0.00203252	RNF216	MDE	0.183131	0.00872674	3.84302	0.274357	ncRNA_intronic	.	.	.	.	.
7:5666090	0.0	0.00203252	RNF216	MDE	0.183594	0.00875849	3.84845	0.274895	ncRNA_intronic	.	.	.	.	.
7:5666248	0.00117371	0.0	RNF216	MDE	0.16599	0.00656463	4.19717	0.275877	ncRNA_intronic	.	.	.	.	.
7:5622069	0.00117371	0.0	RNF216	MDE	0.16599	0.00656463	4.19717	0.275877	UTR3	.	.	.	.	.
7:5666258	0.0123384	0.00813835	RNF216	MDE	1.51687	0.705721	3.26034	0.285874	ncRNA_intronic	.	.	.	.	.
7:5741414	0.00352113	0.00457317	RNF216	MDE	0.525939	0.158471	1.74551	0.293788	exonic	synonymous SNV	p.S201S	.	.	.
7:5675345	0.000586854	0.00050813	RNF216	MDE	4.44256	0.272894	72.3225	0.294814	ncRNA_intronic	.	.	.	.	.
7:5677497	0.0	0.00050813	RNF216	MDE	0.192303	0.0077648	4.76256	0.314021	ncRNA_intronic	.	.	.	.	.
7:5671606	0.00410798	0.00203252	RNF216	MDE	2.05739	0.49791	8.50127	0.318943	ncRNA_intronic	.	.	.	.	.
7:5668010	0.00176056	0.0	RNF216	MDE	0.207208	0.00916304	4.68569	0.322537	ncRNA_intronic	.	.	.	.	.
7:5675043	0.00176056	0.0	RNF216	MDE	0.207208	0.00916304	4.68569	0.322537	ncRNA_intronic	.	.	.	.	.
7:5669075	0.00176056	0.0	RNF216	MDE	0.207208	0.00916304	4.68569	0.322537	ncRNA_intronic	.	.	.	.	.
7:5676231	0.0	0.00101626	RNF216	MDE	0.216335	0.0102618	4.56068	0.324964	ncRNA_intronic	.	.	.	.	.
7:5668458	0.00234742	0.00101626	RNF216	MDE	2.65125	0.368576	19.071	0.332785	ncRNA_intronic	.	.	.	.	.
7:5677413	0.00469484	0.0050813	RNF216	MDE	0.597479	0.209825	1.70133	0.33472	ncRNA_intronic	.	.	.	.	.
7:5667017	0.0	0.00050813	RNF216	MDE	0.209944	0.00846948	5.20415	0.340613	ncRNA_intronic	.	.	.	.	.
7:5641340	0.0	0.00101626	RNF216	MDE	0.463399	0.0931887	2.30434	0.347277	exonic	synonymous SNV	p.C732C	.	.	.
7:5622328	0.000586854	0.00050813	RNF216	MDE	3.76858	0.233649	60.7845	0.349716	UTR3	.	.	.	.	.
7:5761095	0.00117371	0.00406504	RNF216	MDE	0.454988	0.0853592	2.42521	0.356353	UTR5	.	.	.	.	.
7:5741666	0.00117509	0.0	RNF216	MDE	4.19545	0.196966	89.3648	0.358161	exonic	synonymous SNV	p.P117P	.	.	.
7:5675602	0.00176263	0.00559512	RNF216	MDE	0.4779	0.0984472	2.3199	0.359674	ncRNA_intronic	.	.	.	.	.
7:5665006	0.00234742	0.00304878	RNF216	MDE	1.85994	0.486486	7.11096	0.364456	ncRNA_intronic	.	.	.	.	.
7:5678624	0.0	0.00101626	RNF216	MDE	0.237598	0.0103158	5.47244	0.369207	ncRNA_intronic	.	.	.	.	.
7:5711818	0.00117647	0.0	RNF216	MDE	0.402771	0.0548609	2.95702	0.371291	exonic	synonymous SNV	p.P668P	.	.	.
7:5673283	0.00117371	0.0	RNF216	MDE	0.230067	0.00903812	5.8564	0.373618	ncRNA_intronic	.	.	.	.	.
7:5665045	0.00117509	0.0	RNF216	MDE	0.231279	0.00908872	5.88533	0.375281	ncRNA_intronic	.	.	.	.	.
7:5621604	0.00117371	0.0	RNF216	MDE	0.231492	0.00910213	5.88745	0.375498	UTR3	.	.	.	.	.
7:5621844	0.00117371	0.00152439	RNF216	MDE	0.446901	0.0728796	2.74042	0.384053	UTR3	.	.	.	.	.
7:5677234	0.00469484	0.00152439	RNF216	MDE	1.95063	0.433107	8.78531	0.384201	ncRNA_intronic	.	.	.	.	.
7:5668285	0.000589623	0.0	RNF216	MDE	0.241132	0.00942561	6.16877	0.389817	ncRNA_intronic	.	.	.	.	.
7:5781629	0.00117509	0.0	RNF216	MDE	0.421808	0.0587156	3.03023	0.39089	UTR5	.	.	.	.	.
7:5671048	0.00176471	0.0	RNF216	MDE	0.433595	0.0609679	3.08366	0.403786	ncRNA_intronic	.	.	.	.	.
7:5741341	0.00117371	0.0	RNF216	MDE	3.67259	0.172704	78.0987	0.40426	exonic	nonsynonymous SNV	p.E226K	.	22.7	B
7:5676126	0.00117371	0.0	RNF216	MDE	3.67137	0.172654	78.0692	0.404374	ncRNA_intronic	.	.	.	.	.
7:5674308	0.00117371	0.00101626	RNF216	MDE	2.34992	0.314758	17.544	0.40486	ncRNA_intronic	.	.	.	.	.
7:5676893	0.00352941	0.00203252	RNF216	MDE	1.87917	0.411595	8.57949	0.415529	ncRNA_intronic	.	.	.	.	.
7:5673520	0.00352113	0.00203252	RNF216	MDE	1.876	0.411052	8.56191	0.416665	ncRNA_intronic	.	.	.	.	.
7:5676557	0.00352113	0.00203252	RNF216	MDE	1.876	0.411052	8.56191	0.416665	ncRNA_intronic	.	.	.	.	.
7:5620787	0.00117371	0.00101626	RNF216	MDE	0.376329	0.0350817	4.03698	0.419517	UTR3	.	.	.	.	.
7:5664225	0.000586854	0.00101626	RNF216	MDE	0.377411	0.033588	4.24078	0.429845	ncRNA_intronic	.	.	.	.	.
7:5680421	0.00117371	0.0	RNF216	MDE	3.36562	0.160152	70.7289	0.434744	ncRNA_exonic	.	.	.	.	.
7:5674591	0.00117371	0.0	RNF216	MDE	3.38244	0.156723	73.0007	0.436859	ncRNA_intronic	.	.	.	.	.
7:5662478	0.00293427	0.00152439	RNF216	MDE	1.94993	0.355657	10.6908	0.441776	ncRNA_exonic	.	.	.	.	.
7:5674489	0.00117786	0.0	RNF216	MDE	3.19126	0.15153	67.2089	0.455465	ncRNA_intronic	.	.	.	.	.
7:5668246	0.00118624	0.0	RNF216	MDE	3.1851	0.150995	67.1868	0.456452	ncRNA_intronic	.	.	.	.	.
7:5667491	0.0	0.00050813	RNF216	MDE	0.301752	0.0122375	7.44064	0.463751	ncRNA_intronic	.	.	.	.	.
7:5670272	0.0	0.00203252	RNF216	MDE	0.337024	0.0180034	6.30909	0.46684	ncRNA_intronic	.	.	.	.	.
7:5675695	0.00352526	0.0	RNF216	MDE	0.48999	0.0668394	3.59205	0.482763	ncRNA_intronic	.	.	.	.	.
7:5712801	0.00352113	0.0	RNF216	MDE	0.500345	0.0684515	3.65726	0.495056	exonic	synonymous SNV	p.K632K	.	.	.
7:5673082	0.0	0.00152439	RNF216	MDE	0.356044	0.0173587	7.3028	0.502855	ncRNA_intronic	.	.	.	.	.
7:5670036	0.00529412	0.00558943	RNF216	MDE	0.724485	0.278458	1.88494	0.508852	ncRNA_intronic	.	.	.	.	.
7:5678156	0.0	0.00101626	RNF216	MDE	0.352238	0.0152682	8.12614	0.514648	ncRNA_intronic	.	.	.	.	.
7:5677043	0.0	0.00101626	RNF216	MDE	0.352238	0.0152682	8.12614	0.514648	ncRNA_intronic	.	.	.	.	.
7:5665049	0.000586854	0.00304878	RNF216	MDE	0.484485	0.0547828	4.28466	0.514651	ncRNA_intronic	.	.	.	.	.
7:5673979	0.000598086	0.000513347	RNF216	MDE	0.39695	0.024302	6.4838	0.516783	ncRNA_intronic	.	.	.	.	.
7:5679736	0.00117371	0.0	RNF216	MDE	2.69195	0.126808	57.146	0.525271	ncRNA_intronic	.	.	.	.	.
7:5665271	0.000586854	0.00050813	RNF216	MDE	0.408096	0.0247774	6.72152	0.53065	ncRNA_intronic	.	.	.	.	.
7:5675692	0.00237812	0.0	RNF216	MDE	2.53927	0.121197	53.202	0.548261	ncRNA_intronic	.	.	.	.	.
7:5667022	0.00234742	0.0	RNF216	MDE	2.53142	0.120922	52.9936	0.549483	ncRNA_intronic	.	.	.	.	.
7:5678232	0.00234742	0.0	RNF216	MDE	2.53142	0.120922	52.9936	0.549483	ncRNA_intronic	.	.	.	.	.
7:5621056	0.000586854	0.00101626	RNF216	MDE	0.101486	5.10509e-05	201.747	0.554916	UTR3	.	.	.	.	.
7:5665651	0.000587544	0.000509165	RNF216	MDE	0.438516	0.0267097	7.19951	0.563685	ncRNA_intronic	.	.	.	.	.
7:5676211	0.00118203	0.0	RNF216	MDE	0.396008	0.0160953	9.74335	0.570819	ncRNA_intronic	.	.	.	.	.
7:5621190	0.000603865	0.000519211	RNF216	MDE	2.49677	0.105516	59.08	0.570836	UTR3	.	.	.	.	.
7:5668667	0.00470035	0.00406504	RNF216	MDE	1.37248	0.455594	4.13458	0.573621	ncRNA_intronic	.	.	.	.	.
7:5622232	0.00880282	0.00660569	RNF216	MDE	1.27093	0.548358	2.94562	0.576151	UTR3	.	.	.	.	.
7:5663571	0.0	0.00206612	RNF216	MDE	0.439152	0.023348	8.26	0.582556	ncRNA_intronic	.	.	.	.	.
7:5675200	0.00176056	0.00254065	RNF216	MDE	0.648253	0.135699	3.09681	0.586943	ncRNA_intronic	.	.	.	.	.
7:5620537	0.0	0.00152439	RNF216	MDE	0.441839	0.0225263	8.66641	0.59065	UTR3	.	.	.	.	.
7:5675639	0.0135934	0.0107252	RNF216	MDE	0.248622	0.00129724	47.6495	0.603732	ncRNA_intronic	.	.	.	.	.
7:5674091	0.000586854	0.00050813	RNF216	MDE	2.05882	0.125788	33.6975	0.612622	ncRNA_intronic	.	.	.	.	.
7:5671580	0.0	0.00050813	RNF216	MDE	2.27319	0.0917962	56.292	0.616021	ncRNA_intronic	.	.	.	.	.
7:5677967	0.00704225	0.0132114	RNF216	MDE	0.823187	0.375144	1.80634	0.627492	ncRNA_intronic	.	.	.	.	.
7:5668364	0.0	0.00152439	RNF216	MDE	0.492778	0.0253229	9.58936	0.640297	ncRNA_intronic	.	.	.	.	.
7:5622875	0.000586854	0.00050813	RNF216	MDE	0.16638	8.90689e-05	310.795	0.640744	exonic	synonymous SNV	p.P919P	.	.	.
7:5676779	0.0	0.00101626	RNF216	MDE	0.481404	0.0217517	10.6543	0.643616	ncRNA_intronic	.	.	.	.	.
7:5669222	0.00293772	0.00203252	RNF216	MDE	0.718718	0.174904	2.95338	0.646908	ncRNA_intronic	.	.	.	.	.
7:5679206	0.00117371	0.0	RNF216	MDE	0.479994	0.020572	11.1994	0.647876	ncRNA_intronic	.	.	.	.	.
7:5621582	0.00469484	0.0	RNF216	MDE	0.622078	0.0796991	4.85552	0.650707	UTR3	.	.	.	.	.
7:5677524	0.000586854	0.00050813	RNF216	MDE	0.531223	0.0325479	8.67025	0.657052	ncRNA_intronic	.	.	.	.	.
7:5677568	0.000586854	0.00050813	RNF216	MDE	0.531223	0.0325479	8.67025	0.657052	ncRNA_intronic	.	.	.	.	.
7:5670493	0.00117371	0.0	RNF216	MDE	1.96151	0.0931827	41.2901	0.664742	ncRNA_intronic	.	.	.	.	.
7:5667505	0.00469484	0.00254065	RNF216	MDE	1.31793	0.377758	4.59802	0.665009	ncRNA_intronic	.	.	.	.	.
7:5620557	0.00176263	0.0	RNF216	MDE	0.493516	0.0197201	12.3507	0.667294	UTR3	.	.	.	.	.
7:5621517	0.000586854	0.0	RNF216	MDE	0.498134	0.0196879	12.6036	0.672473	UTR3	.	.	.	.	.
7:5667586	0.0	0.00050813	RNF216	MDE	1.9942	0.0805825	49.3511	0.673304	ncRNA_intronic	.	.	.	.	.
7:5715146	0.0	0.00152439	RNF216	MDE	0.534149	0.0272498	10.4704	0.679577	exonic	synonymous SNV	p.P580P	.	.	.
7:5666814	0.0013089	0.0	RNF216	MDE	1.93478	0.0784696	47.7048	0.686504	ncRNA_intronic	.	.	.	.	.
7:5674953	0.00586854	0.00965447	RNF216	MDE	0.844283	0.361957	1.96933	0.695277	ncRNA_intronic	.	.	.	.	.
7:5622129	0.000586854	0.00152439	RNF216	MDE	0.621866	0.0565869	6.83404	0.697698	UTR3	.	.	.	.	.
7:5671542	0.000586854	0.00050813	RNF216	MDE	1.84471	0.0826408	41.1779	0.699167	ncRNA_intronic	.	.	.	.	.
7:5678338	0.0	0.00101626	RNF216	MDE	0.549746	0.0260614	11.5965	0.700534	ncRNA_intronic	.	.	.	.	.
7:5674938	0.000586854	0.00050813	RNF216	MDE	0.582068	0.0361272	9.37807	0.702759	ncRNA_intronic	.	.	.	.	.
7:5675290	0.000586854	0.00050813	RNF216	MDE	0.582068	0.0361272	9.37807	0.702759	ncRNA_intronic	.	.	.	.	.
7:5675465	0.000587544	0.00152439	RNF216	MDE	1.5616	0.15684	15.5484	0.703864	ncRNA_intronic	.	.	.	.	.
7:5677814	0.00117371	0.00050813	RNF216	MDE	0.585379	0.0366205	9.35727	0.70493	ncRNA_intronic	.	.	.	.	.
7:5725403	0.00117371	0.00050813	RNF216	MDE	0.585379	0.0366205	9.35727	0.70493	exonic	synonymous SNV	p.L475L	.	.	.
7:5671484	0.00117371	0.00050813	RNF216	MDE	0.585379	0.0366205	9.35727	0.70493	ncRNA_intronic	.	.	.	.	.
7:5676708	0.00117371	0.00050813	RNF216	MDE	0.585379	0.0366205	9.35727	0.70493	ncRNA_intronic	.	.	.	.	.
7:5621389	0.00117371	0.00152439	RNF216	MDE	1.47429	0.195423	11.1222	0.706547	UTR3	.	.	.	.	.
7:5670149	0.000586854	0.00152439	RNF216	MDE	1.54071	0.152932	15.5217	0.713811	ncRNA_intronic	.	.	.	.	.
7:5664074	0.00528169	0.0	RNF216	MDE	0.679063	0.0847223	5.4428	0.715506	ncRNA_intronic	.	.	.	.	.
7:5666768	0.0052879	0.0	RNF216	MDE	0.680369	0.0848756	5.45388	0.716872	ncRNA_intronic	.	.	.	.	.
7:5672787	0.00356295	0.0	RNF216	MDE	1.7485	0.0850449	35.9486	0.71718	ncRNA_intronic	.	.	.	.	.
7:5621264	0.0	0.00153061	RNF216	MDE	0.579614	0.0296961	11.313	0.719031	UTR3	.	.	.	.	.
7:5669617	0.0052879	0.0	RNF216	MDE	0.684941	0.0855753	5.48224	0.721395	ncRNA_intronic	.	.	.	.	.
7:5668224	0.0274585	0.0346432	RNF216	MDE	0.606894	0.0380434	9.68159	0.723783	ncRNA_intronic	.	.	.	.	.
7:5678922	0.00586854	0.0	RNF216	MDE	0.686242	0.08503	5.53838	0.72379	ncRNA_intronic	.	.	.	.	.
7:5670435	0.000587544	0.00050813	RNF216	MDE	0.606145	0.0376326	9.76311	0.724047	ncRNA_intronic	.	.	.	.	.
7:5741272	0.00117509	0.00406918	RNF216	MDE	0.741539	0.139676	3.93683	0.725533	exonic	nonsynonymous SNV	p.V249F	.	18.39	B
7:5663589	0.000589623	0.000510204	RNF216	MDE	0.603385	0.0356926	10.2003	0.726204	ncRNA_intronic	.	.	.	.	.
7:5664941	0.00176056	0.00558943	RNF216	MDE	0.798931	0.223303	2.85841	0.729984	ncRNA_intronic	.	.	.	.	.
7:5676307	0.000586854	0.00050813	RNF216	MDE	1.66159	0.0862093	32.0254	0.736595	ncRNA_intronic	.	.	.	.	.
7:5669910	0.00177515	0.000509165	RNF216	MDE	0.636606	0.044172	9.17475	0.740078	ncRNA_intronic	.	.	.	.	.
7:5669750	0.00176056	0.00050813	RNF216	MDE	0.638902	0.04435	9.20397	0.742037	ncRNA_intronic	.	.	.	.	.
7:5663277	0.00176056	0.00050813	RNF216	MDE	0.638902	0.04435	9.20397	0.742037	ncRNA_intronic	.	.	.	.	.
7:5663432	0.00235018	0.00050813	RNF216	MDE	0.643581	0.0450289	9.19845	0.745365	ncRNA_intronic	.	.	.	.	.
7:5715131	0.00117371	0.0	RNF216	MDE	1.64772	0.078691	34.5019	0.747604	exonic	synonymous SNV	p.T585T	.	.	.
7:5679007	0.0	0.00101626	RNF216	MDE	0.608668	0.0289903	12.7793	0.74924	ncRNA_intronic	.	.	.	.	.
7:5676028	0.00293427	0.000508647	RNF216	MDE	0.649214	0.0459042	9.1817	0.74927	ncRNA_intronic	.	.	.	.	.
7:5668792	0.000586854	0.00050813	RNF216	MDE	0.568827	0.0177228	18.257	0.749891	ncRNA_intronic	.	.	.	.	.
7:5674133	0.00117647	0.0	RNF216	MDE	1.67502	0.0680656	41.2203	0.752283	ncRNA_intronic	.	.	.	.	.
7:5668154	0.00117371	0.0	RNF216	MDE	1.66589	0.0676941	40.9961	0.754823	ncRNA_intronic	.	.	.	.	.
7:5620184	0.00234742	0.0	RNF216	MDE	1.62466	0.0750392	35.1753	0.757079	UTR3	.	.	.	.	.
7:5730763	0.000587544	0.00050813	RNF216	MDE	0.646179	0.0397625	10.501	0.758868	exonic	synonymous SNV	p.I392I	.	.	.
7:5668171	0.00176056	0.00050813	RNF216	MDE	1.43688	0.139163	14.836	0.760891	ncRNA_intronic	.	.	.	.	.
7:5662901	0.00176056	0.00050813	RNF216	MDE	1.43688	0.139163	14.836	0.760891	ncRNA_intronic	.	.	.	.	.
7:5663573	0.00195059	0.00052356	RNF216	MDE	0.66277	0.0462352	9.50065	0.762064	ncRNA_intronic	.	.	.	.	.
7:5672904	0.00117786	0.00203252	RNF216	MDE	1.31296	0.218233	7.89921	0.766165	ncRNA_intronic	.	.	.	.	.
7:5621674	0.0	0.00101626	RNF216	MDE	0.633669	0.0300922	13.3436	0.769185	UTR3	.	.	.	.	.
7:5669917	0.0	0.00101729	RNF216	MDE	0.647088	0.0307273	13.6271	0.779511	ncRNA_intronic	.	.	.	.	.
7:5670914	0.00117371	0.00050813	RNF216	MDE	0.671961	0.0400058	11.2867	0.782399	ncRNA_intronic	.	.	.	.	.
7:5667147	0.00117371	0.0	RNF216	MDE	1.25337	0.25184	6.23781	0.78269	ncRNA_intronic	.	.	.	.	.
7:5668545	0.000586854	0.00050813	RNF216	MDE	0.673454	0.0403089	11.2516	0.783184	ncRNA_intronic	.	.	.	.	.
7:5741723	0.000586854	0.00050813	RNF216	MDE	0.67218	0.0395248	11.4314	0.783502	exonic	nonsynonymous SNV	p.K98N	.	14.44	B
7:5668011	0.00117371	0.0	RNF216	MDE	1.53176	0.0621238	37.768	0.794273	ncRNA_intronic	.	.	.	.	.
7:5667051	0.000586854	0.00203252	RNF216	MDE	0.746929	0.0692818	8.05265	0.809932	ncRNA_intronic	.	.	.	.	.
7:5668530	0.00117371	0.00203252	RNF216	MDE	0.790524	0.113446	5.50861	0.812416	ncRNA_intronic	.	.	.	.	.
7:5665000	0.0	0.00101729	RNF216	MDE	0.692809	0.0329826	14.5527	0.813244	ncRNA_intronic	.	.	.	.	.
7:5670223	0.00117371	0.00101626	RNF216	MDE	0.764197	0.0771865	7.56605	0.818162	ncRNA_intronic	.	.	.	.	.
7:5671620	0.00176056	0.00203252	RNF216	MDE	0.821517	0.150275	4.49104	0.820546	ncRNA_intronic	.	.	.	.	.
7:5662523	0.00176056	0.00508647	RNF216	MDE	0.868323	0.241135	3.12682	0.828995	ncRNA_exonic	.	.	.	.	.
7:5671575	0.0	0.00050813	RNF216	MDE	1.38538	0.0560451	34.2452	0.842119	ncRNA_intronic	.	.	.	.	.
7:5761137	0.000586854	0.00152439	RNF216	MDE	0.778993	0.0620968	9.77232	0.846541	UTR5	.	.	.	.	.
7:5671648	0.000586854	0.00101626	RNF216	MDE	0.759468	0.0409302	14.0921	0.853519	ncRNA_intronic	.	.	.	.	.
7:5678698	0.000586854	0.00050813	RNF216	MDE	0.774649	0.0479161	12.5236	0.857284	ncRNA_intronic	.	.	.	.	.
7:5672310	0.0	0.00050813	RNF216	MDE	1.33623	0.0538217	33.1745	0.859609	ncRNA_intronic	.	.	.	.	.
7:5662679	0.00234742	0.00101626	RNF216	MDE	0.832454	0.107839	6.42607	0.860404	ncRNA_intronic	.	.	.	.	.
7:5620453	0.000588928	0.0	RNF216	MDE	0.780526	0.0309131	19.7075	0.880439	UTR3	.	.	.	.	.
7:5680383	0.00410798	0.00254065	RNF216	MDE	1.09759	0.296681	4.06063	0.889047	ncRNA_exonic	.	.	.	.	.
7:5675969	0.00117647	0.00101833	RNF216	MDE	1.16183	0.140186	9.629	0.889439	ncRNA_intronic	.	.	.	.	.
7:5621157	0.00182927	0.000510725	RNF216	MDE	1.23075	0.0545638	27.7611	0.896095	UTR3	.	.	.	.	.
7:5669919	0.00546117	0.000518672	RNF216	MDE	1.17404	0.0543896	25.3424	0.918466	ncRNA_intronic	.	.	.	.	.
7:5664170	0.000586854	0.00050813	RNF216	MDE	0.868203	0.0530141	14.2184	0.921078	ncRNA_intronic	.	.	.	.	.
7:5673208	0.0	0.00101626	RNF216	MDE	0.864504	0.0413141	18.0899	0.925235	ncRNA_intronic	.	.	.	.	.
7:5668757	0.00117371	0.0	RNF216	MDE	1.15169	0.0545364	24.3213	0.927688	ncRNA_intronic	.	.	.	.	.
7:5663492	0.000603136	0.000518135	RNF216	MDE	1.13454	0.0628046	20.4949	0.931874	ncRNA_intronic	.	.	.	.	.
7:5781539	0.0	0.00101626	RNF216	MDE	0.880166	0.0417509	18.5551	0.934591	splicing	.	.	.	.	.
7:5673157	0.00469484	0.00254065	RNF216	MDE	1.06231	0.250538	4.5043	0.934641	ncRNA_intronic	.	.	.	.	.
7:5622193	0.000587544	0.00152439	RNF216	MDE	1.08806	0.103775	11.408	0.943885	UTR3	.	.	.	.	.
7:5741163	0.00234742	0.00558943	RNF216	MDE	1.0403	0.294063	3.68023	0.951133	exonic	nonsynonymous SNV	p.S285L	.	21.0	B
7:5668306	0.00117509	0.000509165	RNF216	MDE	0.939944	0.0826763	10.6862	0.960173	ncRNA_intronic	.	.	.	.	.
7:5669931	0.00320924	0.00105042	RNF216	MDE	0.980984	0.148884	6.46363	0.984077	ncRNA_intronic	.	.	.	.	.
7:5673743	0.00117371	0.0	RNF216	MDE	1.03	0.0420744	25.2149	0.985545	ncRNA_intronic	.	.	.	.	.
7:5620125	0.000586854	0.0	RNF216	MDE	0.970768	0.0390354	24.1419	0.985564	UTR3	.	.	.	.	.
7:5677806	0.00293427	0.00152439	RNF216	MDE	0.988741	0.227825	4.29106	0.987938	ncRNA_intronic	.	.	.	.	.
7:5673613	0.0	0.00101626	RNF216	MDE	0.985618	0.0468655	20.7283	0.992563	ncRNA_intronic	.	.	.	.	.
7:5672138	0.000586854	0.00203252	RNF216	MDE	0.989972	0.108876	9.00145	0.99286	ncRNA_intronic	.	.	.	.	.
7:5668513	0.0	0.00101626	RNF216	MDE	1.00718	0.0480621	21.1061	0.996325	ncRNA_intronic	.	.	.	.	.
7:5676021	0.0298417	0.0289256	RNF216	MDE					ncRNA_intronic	.	.	.	.	.
7:5664832	0.000129926	0.0007249	RNF216	EUR	0.111501	0.0241768	0.514236	0.00491283	ncRNA_intronic	.	.	.	.	.
7:5680173	0.0	0.000181488	RNF216	EUR	0.0123424	0.000496027	0.30711	0.00736551	ncRNA_intronic	.	.	.	.	.
7:5675212	0.0	0.000724375	RNF216	EUR	0.0243406	0.00128694	0.460364	0.0132442	ncRNA_intronic	.	.	.	.	.
7:5665267	0.0	0.000543281	RNF216	EUR	0.0238645	0.00122794	0.463795	0.0136063	ncRNA_intronic	.	.	.	.	.
7:5667460	0.0	0.000362188	RNF216	EUR	0.0210675	0.000958833	0.462896	0.0143426	ncRNA_intronic	.	.	.	.	.
7:5679182	0.00806801	0.00490374	RNF216	EUR	1.61819	1.07525	2.43528	0.021006	ncRNA_intronic	.	.	.	.	.
7:5620055	0.0	0.000362188	RNF216	EUR	0.0271978	0.00125442	0.589692	0.0216505	UTR3	.	.	.	.	.
7:5668191	0.0	0.000363108	RNF216	EUR	0.0330564	0.00151181	0.722792	0.0302946	ncRNA_intronic	.	.	.	.	.
7:5675638	0.0	0.00018162	RNF216	EUR	0.0309501	0.00125808	0.761403	0.0334385	ncRNA_intronic	.	.	.	.	.
7:5669832	0.0	0.000362582	RNF216	EUR	0.0369666	0.00175803	0.777309	0.0338318	ncRNA_intronic	.	.	.	.	.
7:5669033	0.0	0.000362319	RNF216	EUR	0.0375029	0.00178711	0.787007	0.0344987	ncRNA_intronic	.	.	.	.	.
7:5672904	0.0	0.000724638	RNF216	EUR	0.043455	0.00226498	0.833712	0.0374682	ncRNA_intronic	.	.	.	.	.
7:5781621	0.0	0.000362188	RNF216	EUR	0.0382757	0.00171691	0.853293	0.0393859	UTR5	.	.	.	.	.
7:5678617	0.000173175	0.000724375	RNF216	EUR	0.233851	0.0569263	0.960654	0.043837	ncRNA_intronic	.	.	.	.	.
7:5668835	0.0	0.000181225	RNF216	EUR	0.0388193	0.00157723	0.955432	0.0468272	ncRNA_intronic	.	.	.	.	.
7:5673499	0.0	0.000181159	RNF216	EUR	0.0396753	0.00161146	0.976836	0.0483474	ncRNA_intronic	.	.	.	.	.
7:5665835	8.65951e-05	0.000362188	RNF216	EUR	0.134012	0.0180394	0.995556	0.0494933	ncRNA_intronic	.	.	.	.	.
7:5672619	0.0	0.000181094	RNF216	EUR	0.0406269	0.00165306	0.998478	0.0498911	ncRNA_intronic	.	.	.	.	.
7:5676757	0.0	0.000181094	RNF216	EUR	0.0406273	0.00165255	0.998809	0.0499148	ncRNA_intronic	.	.	.	.	.
7:5712833	0.0	0.000362188	RNF216	EUR	0.0461648	0.0021062	1.01187	0.0508818	exonic	nonsynonymous SNV	p.T622A	.	20.5	B
7:5665520	0.00034635	0.000906125	RNF216	EUR	0.320567	0.102253	1.00499	0.0510058	ncRNA_intronic	.	.	.	.	.
7:5671176	0.0	0.000362188	RNF216	EUR	0.0450606	0.00199779	1.01635	0.0512046	ncRNA_intronic	.	.	.	.	.
7:5669909	0.000348827	0.000913075	RNF216	EUR	0.321223	0.102427	1.00739	0.0514951	ncRNA_intronic	.	.	.	.	.
7:5663344	0.0	0.000362188	RNF216	EUR	0.0485205	0.00230586	1.02098	0.051582	ncRNA_intronic	.	.	.	.	.
7:5674033	0.00177322	0.000395413	RNF216	EUR	4.10482	0.981956	17.1591	0.0529886	ncRNA_intronic	.	.	.	.	.
7:5667722	0.0	0.000181094	RNF216	EUR	0.0425676	0.00173052	1.04709	0.0533836	ncRNA_intronic	.	.	.	.	.
7:5664185	8.66026e-05	0.000543281	RNF216	EUR	0.165048	0.0263846	1.03245	0.0541259	ncRNA_intronic	.	.	.	.	.
7:5679037	0.0	0.000181094	RNF216	EUR	0.0439764	0.00178645	1.08255	0.055949	ncRNA_intronic	.	.	.	.	.
7:5668380	4.32938e-05	0.000362319	RNF216	EUR	0.0927428	0.00803661	1.07026	0.056708	ncRNA_intronic	.	.	.	.	.
7:5670909	4.33088e-05	0.000362319	RNF216	EUR	0.0901314	0.00758192	1.07145	0.0567382	ncRNA_intronic	.	.	.	.	.
7:5620347	8.66176e-05	0.000543675	RNF216	EUR	0.171983	0.0275412	1.07396	0.0596164	UTR3	.	.	.	.	.
7:5667430	0.0	0.000362319	RNF216	EUR	0.0514286	0.00233402	1.13319	0.0600102	ncRNA_intronic	.	.	.	.	.
7:5620568	0.00017322	0.000543281	RNF216	EUR	0.237651	0.0522463	1.081	0.063	UTR3	.	.	.	.	.
7:5674770	0.000216694	0.000725163	RNF216	EUR	0.289569	0.0766433	1.09403	0.0676325	ncRNA_intronic	.	.	.	.	.
7:5673157	0.00103896	0.0	RNF216	EUR	13.3376	0.80136	221.985	0.070978	ncRNA_intronic	.	.	.	.	.
7:5620718	0.0	0.000362188	RNF216	EUR	0.0622352	0.00298415	1.29793	0.07318	UTR3	.	.	.	.	.
7:5781663	8.66251e-05	0.000543478	RNF216	EUR	0.191735	0.0313199	1.17377	0.0739943	UTR5	.	.	.	.	.
7:5662720	0.0	0.000362188	RNF216	EUR	0.0626735	0.00293559	1.33805	0.0761459	ncRNA_intronic	.	.	.	.	.
7:5711775	0.0	0.000362188	RNF216	EUR	0.0646176	0.00310008	1.34688	0.0770969	exonic	nonsynonymous SNV	p.P683A	.	28.1	B
7:5666147	0.000331314	0.000827472	RNF216	EUR	0.325213	0.0935335	1.13075	0.0772799	ncRNA_intronic	.	.	.	.	.
7:5729441	8.65801e-05	0.000362188	RNF216	EUR	0.171893	0.023774	1.24284	0.0810585	exonic	synonymous SNV	p.I460I	.	.	.
7:5669329	0.0	0.000366435	RNF216	EUR	0.0646859	0.00297227	1.40777	0.0814485	ncRNA_intronic	.	.	.	.	.
7:5674092	0.0	0.000181488	RNF216	EUR	0.0585456	0.00238301	1.43834	0.0823114	ncRNA_intronic	.	.	.	.	.
7:5680356	0.0	0.000362582	RNF216	EUR	0.0683403	0.00326704	1.42955	0.0836996	ncRNA_exonic	.	.	.	.	.
7:5664678	0.000952546	0.000181094	RNF216	EUR	5.90979	0.788134	44.3143	0.0839264	ncRNA_intronic	.	.	.	.	.
7:5621340	4.33614e-05	0.000362976	RNF216	EUR	0.11382	0.00964794	1.34278	0.0843685	UTR3	.	.	.	.	.
7:5674258	0.0	0.000181422	RNF216	EUR	0.0617258	0.00250727	1.51961	0.0883912	ncRNA_intronic	.	.	.	.	.
7:5670036	0.00816327	0.0103674	RNF216	EUR	0.768345	0.56712	1.04097	0.0889766	ncRNA_intronic	.	.	.	.	.
7:5676547	0.0	0.000181159	RNF216	EUR	0.0626524	0.00255002	1.53933	0.0899061	ncRNA_intronic	.	.	.	.	.
7:5667669	0.0	0.000181094	RNF216	EUR	0.0630147	0.00256252	1.54959	0.0906652	ncRNA_intronic	.	.	.	.	.
7:5669847	0.0	0.000363372	RNF216	EUR	0.0717113	0.0033748	1.52379	0.0910562	ncRNA_intronic	.	.	.	.	.
7:5666144	0.000327838	0.000797766	RNF216	EUR	0.34356	0.0989203	1.19322	0.0925935	ncRNA_intronic	.	.	.	.	.
7:5672467	0.000129915	0.000543478	RNF216	EUR	0.244047	0.0467897	1.27291	0.0942044	ncRNA_intronic	.	.	.	.	.
7:5671648	0.000173235	0.000543281	RNF216	EUR	0.277303	0.0613655	1.2531	0.0955591	ncRNA_intronic	.	.	.	.	.
7:5673708	8.65951e-05	0.000362319	RNF216	EUR	0.183942	0.0249551	1.35583	0.0966574	ncRNA_intronic	.	.	.	.	.
7:5671632	4.33576e-05	0.000181488	RNF216	EUR	0.0816775	0.00411647	1.62061	0.100332	ncRNA_intronic	.	.	.	.	.
7:5680331	4.33501e-05	0.000181225	RNF216	EUR	0.0820428	0.00413953	1.62603	0.100811	ncRNA_intronic	.	.	.	.	.
7:5677377	4.32975e-05	0.000181159	RNF216	EUR	0.0821439	0.00414755	1.62689	0.100898	ncRNA_intronic	.	.	.	.	.
7:5752898	4.32975e-05	0.000181159	RNF216	EUR	0.0822319	0.00415336	1.6281	0.101006	exonic	nonsynonymous SNV	p.A50G	.	16.26	B
7:5672625	4.32863e-05	0.000181159	RNF216	EUR	0.0822337	0.00415345	1.62813	0.101009	ncRNA_intronic	.	.	.	.	.
7:5677094	4.33013e-05	0.000181094	RNF216	EUR	0.0822629	0.00415506	1.62866	0.101054	ncRNA_intronic	.	.	.	.	.
7:5620521	4.33088e-05	0.00036245	RNF216	EUR	0.127959	0.0109009	1.50203	0.101795	UTR3	.	.	.	.	.
7:5671311	0.0	0.000181159	RNF216	EUR	0.0690537	0.00280771	1.69833	0.101878	ncRNA_intronic	.	.	.	.	.
7:5673360	0.0	0.000181159	RNF216	EUR	0.0698678	0.00283516	1.72177	0.103603	ncRNA_intronic	.	.	.	.	.
7:5781655	0.0	0.000181094	RNF216	EUR	0.0700271	0.00284164	1.72569	0.103898	UTR5	.	.	.	.	.
7:5666149	0.000314155	0.000734214	RNF216	EUR	0.358387	0.103133	1.24539	0.106386	ncRNA_intronic	.	.	.	.	.
7:5673539	0.000129915	0.000543281	RNF216	EUR	0.258795	0.0498976	1.34225	0.10751	ncRNA_intronic	.	.	.	.	.
7:5668093	0.000866101	0.000181159	RNF216	EUR	5.20951	0.695633	39.0134	0.108127	ncRNA_intronic	.	.	.	.	.
7:5620267	0.00116984	0.00181094	RNF216	EUR	0.545556	0.260175	1.14396	0.108726	UTR3	.	.	.	.	.
7:5675503	0.0	0.000362188	RNF216	EUR	0.083213	0.00398045	1.7396	0.108933	ncRNA_intronic	.	.	.	.	.
7:5662925	0.0	0.000181225	RNF216	EUR	0.0812005	0.0032964	2.00022	0.124564	ncRNA_intronic	.	.	.	.	.
7:5673116	0.0	0.000181159	RNF216	EUR	0.0818572	0.00332213	2.01696	0.125811	ncRNA_intronic	.	.	.	.	.
7:5674582	0.0	0.000181094	RNF216	EUR	0.0817226	0.00330304	2.02195	0.126048	ncRNA_intronic	.	.	.	.	.
7:5665304	0.0	0.000181159	RNF216	EUR	0.0856973	0.00348734	2.10591	0.132568	ncRNA_intronic	.	.	.	.	.
7:5665305	0.0	0.000181094	RNF216	EUR	0.0858184	0.00349227	2.10888	0.13279	ncRNA_intronic	.	.	.	.	.
7:5677808	8.65876e-05	0.000362188	RNF216	EUR	0.219825	0.0304406	1.58745	0.133141	ncRNA_intronic	.	.	.	.	.
7:5679296	0.0	0.000181094	RNF216	EUR	0.0838053	0.00327506	2.14449	0.133933	ncRNA_intronic	.	.	.	.	.
7:5662505	0.0	0.000181094	RNF216	EUR	0.0872036	0.00354726	2.14376	0.135383	ncRNA_exonic	.	.	.	.	.
7:5663683	0.0016655	0.000916758	RNF216	EUR	2.04502	0.795822	5.2551	0.137362	ncRNA_intronic	.	.	.	.	.
7:5622876	4.329e-05	0.000181159	RNF216	EUR	0.122636	0.00750884	2.00292	0.140871	exonic	nonsynonymous SNV	p.P919L	.	23.8	A
7:5666181	4.33313e-05	0.00036245	RNF216	EUR	0.160114	0.0139126	1.84267	0.141665	ncRNA_intronic	.	.	.	.	.
7:5669476	0.000303083	0.000724375	RNF216	EUR	0.393182	0.112697	1.37175	0.143146	ncRNA_intronic	.	.	.	.	.
7:5667686	4.329e-05	0.000181094	RNF216	EUR	0.128561	0.00799096	2.06831	0.147828	ncRNA_intronic	.	.	.	.	.
7:5761127	0.0	0.000181094	RNF216	EUR	0.0941297	0.00383111	2.31275	0.147988	UTR5	.	.	.	.	.
7:5669065	0.00567198	0.00416516	RNF216	EUR	1.38883	0.885281	2.1788	0.152828	ncRNA_intronic	.	.	.	.	.
7:5669306	0.005671	0.00416516	RNF216	EUR	1.38878	0.885235	2.17876	0.152886	ncRNA_intronic	.	.	.	.	.
7:5672201	0.00103896	0.000362188	RNF216	EUR	2.85259	0.668322	12.1757	0.156862	ncRNA_intronic	.	.	.	.	.
7:5664148	0.000173175	0.00036245	RNF216	EUR	0.294904	0.0535495	1.62408	0.160662	ncRNA_intronic	.	.	.	.	.
7:5663623	0.0	0.00019084	RNF216	EUR	0.102226	0.0041583	2.51308	0.16274	ncRNA_intronic	.	.	.	.	.
7:5666476	0.000952463	0.000362188	RNF216	EUR	2.83546	0.653557	12.3017	0.163947	ncRNA_intronic	.	.	.	.	.
7:5665042	0.000129859	0.000362319	RNF216	EUR	0.278769	0.04603	1.68829	0.164514	ncRNA_intronic	.	.	.	.	.
7:5668384	8.66101e-05	0.000362319	RNF216	EUR	0.250054	0.0339274	1.84297	0.17381	ncRNA_intronic	.	.	.	.	.
7:5668108	0.000389813	0.000906125	RNF216	EUR	0.463876	0.152695	1.40922	0.175451	ncRNA_intronic	.	.	.	.	.
7:5679846	4.32938e-05	0.000181159	RNF216	EUR	0.14762	0.00920867	2.36644	0.176548	ncRNA_intronic	.	.	.	.	.
7:5673520	0.00601784	0.00452735	RNF216	EUR	1.34685	0.873442	2.07686	0.17779	ncRNA_intronic	.	.	.	.	.
7:5676557	0.0060168	0.00452735	RNF216	EUR	1.34649	0.873215	2.07626	0.178175	ncRNA_intronic	.	.	.	.	.
7:5676893	0.00602149	0.00453227	RNF216	EUR	1.346	0.872877	2.07556	0.178729	ncRNA_intronic	.	.	.	.	.
7:5678605	8.66326e-05	0.000362188	RNF216	EUR	0.255748	0.0348441	1.87714	0.180002	ncRNA_intronic	.	.	.	.	.
7:5667391	0.0	0.000181094	RNF216	EUR	0.114007	0.00463243	2.80581	0.18395	ncRNA_intronic	.	.	.	.	.
7:5676872	0.000476314	0.000905797	RNF216	EUR	0.479293	0.161205	1.42502	0.185878	ncRNA_intronic	.	.	.	.	.
7:5622432	0.0	0.000181094	RNF216	EUR	0.116349	0.00473552	2.85863	0.187858	UTR3	.	.	.	.	.
7:5622895	0.0	0.000181094	RNF216	EUR	0.116443	0.00474011	2.86047	0.188001	exonic	nonsynonymous SNV	p.M913V	.	24.9	A
7:5669883	0.00781822	0.00935979	RNF216	EUR	0.805156	0.582787	1.11237	0.188785	ncRNA_intronic	.	.	.	.	.
7:5665767	4.32863e-05	0.000181159	RNF216	EUR	0.152493	0.00920951	2.525	0.189117	ncRNA_intronic	.	.	.	.	.
7:5621524	0.00025974	0.000724375	RNF216	EUR	0.423079	0.116386	1.53795	0.191456	UTR3	.	.	.	.	.
7:5621391	0.0017322	0.00253623	RNF216	EUR	0.661647	0.355002	1.23317	0.193536	UTR3	.	.	.	.	.
7:5662727	0.000822582	0.0014498	RNF216	EUR	0.575035	0.247698	1.33496	0.197865	ncRNA_intronic	.	.	.	.	.
7:5677967	0.00770696	0.00597826	RNF216	EUR	1.283	0.87705	1.87685	0.19914	ncRNA_intronic	.	.	.	.	.
7:5621662	0.00342051	0.00452899	RNF216	EUR	0.74287	0.471113	1.17139	0.200834	UTR3	.	.	.	.	.
7:5676028	0.000952381	0.000181159	RNF216	EUR	3.69453	0.492819	27.6969	0.203552	ncRNA_intronic	.	.	.	.	.
7:5673516	4.32863e-05	0.000181094	RNF216	EUR	0.16495	0.0100038	2.71983	0.20758	ncRNA_intronic	.	.	.	.	.
7:5675969	0.00415909	0.0048913	RNF216	EUR	0.755964	0.489004	1.16866	0.208135	ncRNA_intronic	.	.	.	.	.
7:5620999	0.00108263	0.000543281	RNF216	EUR	2.18146	0.647131	7.35364	0.208381	UTR3	.	.	.	.	.
7:5671384	0.00017319	0.000362188	RNF216	EUR	0.321599	0.0548505	1.8856	0.208707	ncRNA_intronic	.	.	.	.	.
7:5671601	0.000173175	0.000543675	RNF216	EUR	0.378359	0.0829563	1.72568	0.209381	ncRNA_intronic	.	.	.	.	.
7:5680340	4.329e-05	0.000181094	RNF216	EUR	0.167931	0.0101984	2.76524	0.211912	ncRNA_intronic	.	.	.	.	.
7:5667967	4.32975e-05	0.000181094	RNF216	EUR	0.161403	0.00917847	2.83825	0.212463	ncRNA_intronic	.	.	.	.	.
7:5741705	4.32938e-05	0.000181094	RNF216	EUR	0.171436	0.0106983	2.74721	0.212775	exonic	synonymous SNV	p.E104E	.	.	.
7:5667818	0.0	0.000181159	RNF216	EUR	0.132187	0.0053801	3.24779	0.215416	ncRNA_intronic	.	.	.	.	.
7:5666814	0.000580215	0.0	RNF216	EUR	5.97364	0.350524	101.803	0.216688	ncRNA_intronic	.	.	.	.	.
7:5622069	4.33013e-05	0.000181159	RNF216	EUR	0.176458	0.0110131	2.8273	0.220337	UTR3	.	.	.	.	.
7:5673939	4.35996e-05	0.00018162	RNF216	EUR	0.171706	0.0102155	2.88611	0.22103	ncRNA_intronic	.	.	.	.	.
7:5674954	4.41462e-05	0.00018423	RNF216	EUR	0.175773	0.0108025	2.8601	0.221864	ncRNA_intronic	.	.	.	.	.
7:5670715	4.32975e-05	0.000181159	RNF216	EUR	0.175477	0.010689	2.88073	0.222884	ncRNA_intronic	.	.	.	.	.
7:5620677	0.00569376	0.00441501	RNF216	EUR	1.3167	0.845878	2.0496	0.222992	UTR3	.	.	.	.	.
7:5652414	4.33013e-05	0.000181357	RNF216	EUR	0.179876	0.0112411	2.87831	0.225265	exonic	nonsynonymous SNV	p.I720V	.	16.61	B
7:5663432	0.000650364	0.0	RNF216	EUR	5.71646	0.338827	96.4442	0.226563	ncRNA_intronic	.	.	.	.	.
7:5620169	0.000692641	0.000181094	RNF216	EUR	3.47009	0.458496	26.2631	0.228271	UTR3	.	.	.	.	.
7:5673652	0.0	0.000181225	RNF216	EUR	0.140327	0.00571027	3.44844	0.229304	ncRNA_intronic	.	.	.	.	.
7:5678696	8.65876e-05	0.000362188	RNF216	EUR	0.293982	0.0399321	2.16432	0.229392	ncRNA_intronic	.	.	.	.	.
7:5670216	0.0	0.000181094	RNF216	EUR	0.1425	0.00579402	3.5047	0.233088	ncRNA_intronic	.	.	.	.	.
7:5676211	0.000565316	0.0	RNF216	EUR	5.56313	0.329546	93.9125	0.233986	ncRNA_intronic	.	.	.	.	.
7:5621393	4.32863e-05	0.000181094	RNF216	EUR	0.180885	0.0107091	3.0553	0.235793	UTR3	.	.	.	.	.
7:5622248	0.00034638	0.000724638	RNF216	EUR	0.480462	0.142523	1.6197	0.237125	UTR3	.	.	.	.	.
7:5678496	4.33351e-05	0.000181094	RNF216	EUR	0.178824	0.0102875	3.10845	0.237398	ncRNA_intronic	.	.	.	.	.
7:5672472	0.00116883	0.00181094	RNF216	EUR	0.639506	0.303783	1.34625	0.239151	ncRNA_intronic	.	.	.	.	.
7:5676329	0.000606428	0.00108656	RNF216	EUR	0.556581	0.208846	1.4833	0.241355	ncRNA_intronic	.	.	.	.	.
7:5622345	4.329e-05	0.000181094	RNF216	EUR	0.18851	0.0114661	3.09923	0.242766	UTR3	.	.	.	.	.
7:5622038	0.000607639	0.00018162	RNF216	EUR	3.35991	0.439218	25.7024	0.243043	UTR3	.	.	.	.	.
7:5663828	4.3305e-05	0.000181094	RNF216	EUR	0.189653	0.0115945	3.1022	0.243619	ncRNA_intronic	.	.	.	.	.
7:5622232	0.0021214	0.0028975	RNF216	EUR	0.709197	0.397707	1.26465	0.244278	UTR3	.	.	.	.	.
7:5680091	4.329e-05	0.000181159	RNF216	EUR	0.194494	0.0121094	3.12385	0.247738	ncRNA_intronic	.	.	.	.	.
7:5664186	4.33238e-05	0.000181225	RNF216	EUR	0.193509	0.0117883	3.17651	0.249973	ncRNA_intronic	.	.	.	.	.
7:5676409	8.66101e-05	0.000181094	RNF216	EUR	0.229941	0.0187156	2.82507	0.250755	ncRNA_intronic	.	.	.	.	.
7:5678485	4.32975e-05	0.000181159	RNF216	EUR	0.191758	0.0114436	3.21324	0.250831	ncRNA_intronic	.	.	.	.	.
7:5741414	0.000303057	0.000724375	RNF216	EUR	0.472835	0.13164	1.69837	0.250933	exonic	synonymous SNV	p.S201S	.	.	.
7:5666794	0.00039093	0.0	RNF216	EUR	5.30789	0.305687	92.1653	0.251732	ncRNA_intronic	.	.	.	.	.
7:5674783	8.66326e-05	0.000362319	RNF216	EUR	0.290189	0.03497	2.40806	0.25181	ncRNA_intronic	.	.	.	.	.
7:5670124	4.32938e-05	0.000181094	RNF216	EUR	0.192305	0.0114645	3.22573	0.251823	ncRNA_intronic	.	.	.	.	.
7:5711770	4.329e-05	0.000181094	RNF216	EUR	0.192362	0.011468	3.22666	0.251907	exonic	synonymous SNV	p.H684H	.	.	.
7:5622680	0.000129904	0.000362188	RNF216	EUR	0.343145	0.0549923	2.14119	0.252225	UTR3	.	.	.	.	.
7:5665904	4.33088e-05	0.000181225	RNF216	EUR	0.195232	0.011715	3.25356	0.255094	ncRNA_intronic	.	.	.	.	.
7:5781643	4.32863e-05	0.000181094	RNF216	EUR	0.200766	0.0124979	3.22512	0.257051	UTR5	.	.	.	.	.
7:5668836	0.000822511	0.000362188	RNF216	EUR	2.34312	0.53688	10.2261	0.257373	ncRNA_intronic	.	.	.	.	.
7:5665247	4.32863e-05	0.000181159	RNF216	EUR	0.203762	0.0126971	3.26995	0.261293	ncRNA_intronic	.	.	.	.	.
7:5662895	0.000519526	0.000906125	RNF216	EUR	0.543869	0.187818	1.5749	0.261559	ncRNA_intronic	.	.	.	.	.
7:5680287	8.65726e-05	0.000181094	RNF216	EUR	0.23762	0.0192679	2.93044	0.262218	ncRNA_intronic	.	.	.	.	.
7:5781580	4.329e-05	0.000181094	RNF216	EUR	0.204424	0.0127369	3.28095	0.262286	UTR5	.	.	.	.	.
7:5673886	4.60745e-05	0.000193798	RNF216	EUR	0.207431	0.0129215	3.32994	0.266739	ncRNA_intronic	.	.	.	.	.
7:5676081	0.000260304	0.000725426	RNF216	EUR	0.470539	0.123628	1.79092	0.268958	ncRNA_intronic	.	.	.	.	.
7:5677224	4.32863e-05	0.000181094	RNF216	EUR	0.209034	0.0130276	3.35405	0.269003	ncRNA_intronic	.	.	.	.	.
7:5620994	4.33276e-05	0.000181094	RNF216	EUR	0.20934	0.0128777	3.40302	0.271695	UTR3	.	.	.	.	.
7:5669887	4.33125e-05	0.000181225	RNF216	EUR	0.189186	0.0096565	3.70646	0.272685	ncRNA_intronic	.	.	.	.	.
7:5675908	0.000216826	0.000543872	RNF216	EUR	0.446983	0.104816	1.90614	0.276508	ncRNA_intronic	.	.	.	.	.
7:5730762	0.000173175	0.000362188	RNF216	EUR	0.386702	0.0694958	2.15177	0.277953	exonic	nonsynonymous SNV	p.I393V	.	8.624	B
7:5669910	0.000611354	0.0	RNF216	EUR	4.72968	0.281067	79.5891	0.280672	ncRNA_intronic	.	.	.	.	.
7:5622087	4.32863e-05	0.000181094	RNF216	EUR	0.215163	0.0130139	3.55737	0.283106	UTR3	.	.	.	.	.
7:5677458	4.329e-05	0.000181094	RNF216	EUR	0.211925	0.0120179	3.7371	0.289318	ncRNA_intronic	.	.	.	.	.
7:5672599	0.00034635	0.0	RNF216	EUR	4.71074	0.263279	84.2873	0.29228	ncRNA_intronic	.	.	.	.	.
7:5662927	4.32938e-05	0.000181094	RNF216	EUR	0.214199	0.0121328	3.7816	0.292844	ncRNA_intronic	.	.	.	.	.
7:5665008	0.0	0.000181094	RNF216	EUR	0.177265	0.00701875	4.47699	0.293656	ncRNA_intronic	.	.	.	.	.
7:5663573	0.000636943	0.0	RNF216	EUR	4.54032	0.268582	76.7531	0.294296	ncRNA_intronic	.	.	.	.	.
7:5678745	0.00021645	0.000543281	RNF216	EUR	0.453453	0.103038	1.99558	0.295529	ncRNA_intronic	.	.	.	.	.
7:5741538	4.329e-05	0.000181094	RNF216	EUR	0.225111	0.0137087	3.69655	0.296332	exonic	nonsynonymous SNV	p.P160L	.	25.0	B
7:5741252	4.32938e-05	0.000181159	RNF216	EUR	0.223557	0.0133824	3.7346	0.297048	exonic	synonymous SNV	p.Q255Q	.	.	.
7:5665390	4.3305e-05	0.000181159	RNF216	EUR	0.230996	0.0144322	3.69723	0.300324	ncRNA_intronic	.	.	.	.	.
7:5675988	0.00047797	0.000726744	RNF216	EUR	0.536869	0.165436	1.74224	0.300381	ncRNA_intronic	.	.	.	.	.
7:5664617	0.00203463	0.00308083	RNF216	EUR	0.745336	0.427181	1.30045	0.300699	ncRNA_intronic	.	.	.	.	.
7:5620525	4.32975e-05	0.000181159	RNF216	EUR	0.227263	0.0134506	3.83986	0.304327	UTR3	.	.	.	.	.
7:5663277	0.000563454	0.0	RNF216	EUR	4.38715	0.259614	74.1375	0.305323	ncRNA_intronic	.	.	.	.	.
7:5674591	8.66326e-05	0.000181291	RNF216	EUR	0.285834	0.0258184	3.16447	0.307308	ncRNA_intronic	.	.	.	.	.
7:5665045	8.65876e-05	0.000181159	RNF216	EUR	0.284839	0.0250212	3.24259	0.311539	ncRNA_intronic	.	.	.	.	.
7:5673283	8.65801e-05	0.000181094	RNF216	EUR	0.284853	0.0250222	3.24277	0.31156	ncRNA_intronic	.	.	.	.	.
7:5621604	8.66176e-05	0.000181159	RNF216	EUR	0.284972	0.0250382	3.24342	0.311677	UTR3	.	.	.	.	.
7:5675113	4.32938e-05	0.000181094	RNF216	EUR	0.226892	0.0127313	4.0436	0.312836	ncRNA_intronic	.	.	.	.	.
7:5622806	4.33088e-05	0.000181159	RNF216	EUR	0.239918	0.0149276	3.85597	0.313719	UTR3	.	.	.	.	.
7:5679690	4.32938e-05	0.000181094	RNF216	EUR	0.228686	0.0128422	4.07232	0.315278	ncRNA_intronic	.	.	.	.	.
7:5621389	0.000129893	0.000362188	RNF216	EUR	0.392345	0.0622598	2.47246	0.31917	UTR3	.	.	.	.	.
7:5674762	4.32975e-05	0.000181094	RNF216	EUR	0.24355	0.0150422	3.94335	0.320124	ncRNA_intronic	.	.	.	.	.
7:5665757	4.33088e-05	0.000181159	RNF216	EUR	0.238487	0.0140078	4.06033	0.321634	ncRNA_intronic	.	.	.	.	.
7:5669750	0.000519526	0.0	RNF216	EUR	4.17666	0.24616	70.8666	0.322378	ncRNA_intronic	.	.	.	.	.
7:5679206	4.32975e-05	0.000181094	RNF216	EUR	0.243727	0.0145141	4.09276	0.326669	ncRNA_intronic	.	.	.	.	.
7:5666486	0.000216488	0.000543281	RNF216	EUR	0.483623	0.113232	2.06559	0.326752	ncRNA_intronic	.	.	.	.	.
7:5672787	0.000525072	0.000728863	RNF216	EUR	0.586801	0.201095	1.7123	0.329253	ncRNA_intronic	.	.	.	.	.
7:5679910	4.33013e-05	0.000181159	RNF216	EUR	0.243165	0.0141292	4.18489	0.330073	ncRNA_intronic	.	.	.	.	.
7:5622468	0.00099593	0.000543281	RNF216	EUR	1.82958	0.540136	6.19726	0.331814	UTR3	.	.	.	.	.
7:5620518	0.000519481	0.000181225	RNF216	EUR	2.74398	0.353545	21.2969	0.334307	UTR3	.	.	.	.	.
7:5721150	0.000433125	0.000181225	RNF216	EUR	2.77272	0.349536	21.9948	0.334464	exonic	synonymous SNV	p.R509R	.	.	.
7:5673154	0.0292691	0.0272035	RNF216	EUR	0.256313	0.0157611	4.16826	0.338699	ncRNA_intronic	.	.	.	.	.
7:5712798	0.0	0.000181094	RNF216	EUR	0.206265	0.00800605	5.31414	0.340945	exonic	synonymous SNV	p.V633V	.	.	.
7:5669759	0.00116924	0.000543478	RNF216	EUR	1.79527	0.538222	5.98822	0.341069	ncRNA_intronic	.	.	.	.	.
7:5674771	0.000432863	0.000724375	RNF216	EUR	0.565972	0.175139	1.82897	0.341542	ncRNA_intronic	.	.	.	.	.
7:5669075	4.32938e-05	0.000181159	RNF216	EUR	0.251428	0.0144696	4.36891	0.343259	ncRNA_intronic	.	.	.	.	.
7:5668010	4.32863e-05	0.000181094	RNF216	EUR	0.251467	0.0144707	4.36988	0.343324	ncRNA_intronic	.	.	.	.	.
7:5621667	0.000303793	0.0	RNF216	EUR	4.01204	0.226654	71.0177	0.343346	UTR3	.	.	.	.	.
7:5674222	4.33088e-05	0.000181159	RNF216	EUR	0.251514	0.0144731	4.37082	0.343394	ncRNA_intronic	.	.	.	.	.
7:5730713	0.000129938	0.000362188	RNF216	EUR	0.406524	0.0621365	2.65966	0.347607	splicing	.	.	.	23.9	.
7:5675280	8.65876e-05	0.000181094	RNF216	EUR	0.314626	0.0279037	3.54754	0.349514	ncRNA_intronic	.	.	.	.	.
7:5668145	0.000262238	0.0	RNF216	EUR	3.94646	0.221479	70.3208	0.35021	ncRNA_intronic	.	.	.	.	.
7:5668224	0.0204841	0.0174851	RNF216	EUR	3.9198	0.222435	69.0757	0.350737	ncRNA_intronic	.	.	.	.	.
7:5679341	0.0012553	0.00162984	RNF216	EUR	0.696356	0.325494	1.48977	0.351	ncRNA_intronic	.	.	.	.	.
7:5666913	0.00097917	0.00149645	RNF216	EUR	0.686651	0.311532	1.51345	0.351189	ncRNA_intronic	.	.	.	.	.
7:5663595	0.000391475	0.0	RNF216	EUR	3.84659	0.223335	66.2516	0.353572	ncRNA_intronic	.	.	.	.	.
7:5679308	0.000519526	0.00108696	RNF216	EUR	0.641816	0.251096	1.64051	0.35437	ncRNA_intronic	.	.	.	.	.
7:5674544	8.67002e-05	0.000181291	RNF216	EUR	0.320212	0.0286051	3.58452	0.355459	ncRNA_intronic	.	.	.	.	.
7:5622953	4.32975e-05	0.000181094	RNF216	EUR	0.260866	0.0147847	4.60279	0.358863	exonic	synonymous SNV	p.N893N	.	.	.
7:5675041	4.33238e-05	0.000181159	RNF216	EUR	0.26458	0.0154053	4.54404	0.359407	ncRNA_intronic	.	.	.	.	.
7:5670460	4.33088e-05	0.000181225	RNF216	EUR	0.273598	0.0170522	4.38981	0.360035	ncRNA_intronic	.	.	.	.	.
7:5673021	4.32975e-05	0.000181159	RNF216	EUR	0.274363	0.0170599	4.41238	0.361475	ncRNA_intronic	.	.	.	.	.
7:5676294	8.66026e-05	0.000181094	RNF216	EUR	0.322735	0.0284055	3.66682	0.361729	ncRNA_intronic	.	.	.	.	.
7:5670122	4.33238e-05	0.000181159	RNF216	EUR	0.274873	0.0170058	4.44289	0.363034	ncRNA_intronic	.	.	.	.	.
7:5712742	0.000173145	0.000362188	RNF216	EUR	0.449884	0.0801976	2.52372	0.363968	exonic	nonsynonymous SNV	p.A652V	.	27.1	B
7:5677091	0.000649407	0.000905797	RNF216	EUR	0.622993	0.223125	1.73947	0.366375	ncRNA_intronic	.	.	.	.	.
7:5672750	0.00034644	0.0	RNF216	EUR	3.70812	0.212214	64.7937	0.369244	ncRNA_intronic	.	.	.	.	.
7:5663361	0.000259853	0.000543478	RNF216	EUR	0.525693	0.127832	2.16184	0.372754	ncRNA_intronic	.	.	.	.	.
7:5675714	0.000565451	0.000755858	RNF216	EUR	0.594746	0.189425	1.86736	0.373396	ncRNA_intronic	.	.	.	.	.
7:5679546	4.32938e-05	0.000181094	RNF216	EUR	0.279278	0.0159486	4.89048	0.382517	ncRNA_intronic	.	.	.	.	.
7:5668942	4.32975e-05	0.000181094	RNF216	EUR	0.290883	0.0175626	4.8178	0.388596	ncRNA_intronic	.	.	.	.	.
7:5673603	8.65951e-05	0.000181225	RNF216	EUR	0.347425	0.0309903	3.89491	0.391257	ncRNA_intronic	.	.	.	.	.
7:5670845	4.32938e-05	0.000181225	RNF216	EUR	0.297929	0.0186074	4.77024	0.392122	ncRNA_intronic	.	.	.	.	.
7:5667468	0.000606008	0.000362582	RNF216	EUR	1.91381	0.426945	8.57883	0.396423	ncRNA_intronic	.	.	.	.	.
7:5666123	8.87784e-05	0.000372995	RNF216	EUR	0.382751	0.0409034	3.58156	0.399928	ncRNA_intronic	.	.	.	.	.
7:5741572	4.32975e-05	0.000181094	RNF216	EUR	0.283583	0.0149618	5.37499	0.401145	exonic	nonsynonymous SNV	p.S149R	.	16.17	B
7:5669891	9.03424e-05	0.0	RNF216	EUR	3.70956	0.17327	79.4182	0.401689	ncRNA_intronic	.	.	.	.	.
7:5673336	4.329e-05	0.000181159	RNF216	EUR	0.30054	0.0178526	5.05944	0.403986	ncRNA_intronic	.	.	.	.	.
7:5668469	8.66401e-05	0.000181225	RNF216	EUR	0.358666	0.0322492	3.98897	0.404128	ncRNA_intronic	.	.	.	.	.
7:5677082	4.32938e-05	0.000181094	RNF216	EUR	0.301976	0.0177273	5.14401	0.407811	ncRNA_intronic	.	.	.	.	.
7:5676675	4.32863e-05	0.000181094	RNF216	EUR	0.303902	0.0178985	5.15999	0.409767	ncRNA_intronic	.	.	.	.	.
7:5668171	0.00116913	0.00144875	RNF216	EUR	0.712837	0.317157	1.60216	0.412659	ncRNA_intronic	.	.	.	.	.
7:5667462	4.33088e-05	0.000181159	RNF216	EUR	0.313529	0.0194602	5.05136	0.41343	ncRNA_intronic	.	.	.	.	.
7:5675283	0.00316758	0.00217707	RNF216	EUR	1.29398	0.69746	2.4007	0.413747	ncRNA_intronic	.	.	.	.	.
7:5679445	8.65726e-05	0.000181094	RNF216	EUR	0.362262	0.0314766	4.16926	0.415312	ncRNA_intronic	.	.	.	.	.
7:5667921	4.329e-05	0.000181094	RNF216	EUR	0.315394	0.018602	5.34746	0.424279	ncRNA_intronic	.	.	.	.	.
7:5662523	0.00324675	0.0028975	RNF216	EUR	1.25122	0.721501	2.16987	0.424938	ncRNA_exonic	.	.	.	.	.
7:5766929	4.33013e-05	0.000181291	RNF216	EUR	0.326242	0.0203078	5.24104	0.42914	UTR5	.	.	.	.	.
7:5665204	4.32975e-05	0.0	RNF216	EUR	0.276459	0.0112161	6.81429	0.431684	ncRNA_intronic	.	.	.	.	.
7:5664941	0.00320346	0.0028975	RNF216	EUR	1.24606	0.718242	2.16177	0.433853	ncRNA_intronic	.	.	.	.	.
7:5669987	0.000218914	0.000363769	RNF216	EUR	0.51346	0.0964782	2.73265	0.434535	ncRNA_intronic	.	.	.	.	.
7:5664170	0.00017328	0.0	RNF216	EUR	3.20295	0.168826	60.7661	0.438189	ncRNA_intronic	.	.	.	.	.
7:5620453	4.34216e-05	0.0	RNF216	EUR	0.281653	0.011421	6.94579	0.438452	UTR3	.	.	.	.	.
7:5664672	8.66026e-05	0.000181094	RNF216	EUR	0.373665	0.0307411	4.54199	0.439852	ncRNA_intronic	.	.	.	.	.
7:5671870	0.000488238	0.000737463	RNF216	EUR	0.632014	0.196947	2.02817	0.440529	ncRNA_intronic	.	.	.	.	.
7:5669060	4.32975e-05	0.000181159	RNF216	EUR	0.335896	0.020899	5.39863	0.441329	ncRNA_intronic	.	.	.	.	.
7:5675621	8.68056e-05	0.000181554	RNF216	EUR	0.388921	0.034978	4.32442	0.442216	ncRNA_intronic	.	.	.	.	.
7:5664304	0.000216488	0.000362188	RNF216	EUR	0.521382	0.0986245	2.7563	0.443335	ncRNA_intronic	.	.	.	.	.
7:5668002	0.00038961	0.000181159	RNF216	EUR	2.25939	0.27921	18.2831	0.444833	ncRNA_intronic	.	.	.	.	.
7:5741047	8.65801e-05	0.000181094	RNF216	EUR	0.389314	0.0333827	4.54023	0.451611	exonic	nonsynonymous SNV	p.N324H	.	17.24	B
7:5675472	0.00034638	0.0	RNF216	EUR	2.98061	0.171334	51.8522	0.453607	ncRNA_intronic	.	.	.	.	.
7:5620567	0.000173205	0.000362188	RNF216	EUR	0.516364	0.0907617	2.93771	0.456206	UTR3	.	.	.	.	.
7:5666868	0.000131475	0.000366166	RNF216	EUR	0.506068	0.0821418	3.11784	0.46284	ncRNA_intronic	.	.	.	.	.
7:5621334	0.000433276	0.000181159	RNF216	EUR	2.17572	0.271328	17.4466	0.464248	UTR3	.	.	.	.	.
7:5670409	0.00021645	0.0	RNF216	EUR	2.95732	0.159888	54.6991	0.466368	ncRNA_intronic	.	.	.	.	.
7:5620787	0.00038961	0.000181094	RNF216	EUR	2.16358	0.270107	17.3304	0.467238	UTR3	.	.	.	.	.
7:5622247	4.32863e-05	0.000181159	RNF216	EUR	0.352185	0.0211169	5.87368	0.467317	UTR3	.	.	.	.	.
7:5665006	0.000173205	0.000362319	RNF216	EUR	0.523047	0.0910405	3.00501	0.46752	ncRNA_intronic	.	.	.	.	.
7:5662706	8.65951e-05	0.000181094	RNF216	EUR	0.406267	0.0353656	4.66703	0.469581	ncRNA_intronic	.	.	.	.	.
7:5725359	4.329e-05	0.0	RNF216	EUR	0.308096	0.0125194	7.58211	0.471276	exonic	nonsynonymous SNV	p.N490S	.	22.1	B
7:5668154	0.000129938	0.000181291	RNF216	EUR	0.428991	0.0428402	4.29581	0.471551	ncRNA_intronic	.	.	.	.	.
7:5674133	0.000130389	0.000181291	RNF216	EUR	0.430236	0.0429542	4.30931	0.473116	ncRNA_intronic	.	.	.	.	.
7:5621674	0.000173265	0.0	RNF216	EUR	2.91743	0.155918	54.5886	0.473721	UTR3	.	.	.	.	.
7:5620901	8.65801e-05	0.000181159	RNF216	EUR	0.412654	0.0360059	4.72933	0.476887	UTR3	.	.	.	.	.
7:5668505	4.329e-05	0.0	RNF216	EUR	0.313431	0.0127486	7.70588	0.477632	ncRNA_intronic	.	.	.	.	.
7:5663516	4.42635e-05	0.000187758	RNF216	EUR	0.365561	0.022679	5.89245	0.478026	ncRNA_intronic	.	.	.	.	.
7:5676725	0.000129881	0.0	RNF216	EUR	2.94742	0.148217	58.6116	0.478601	ncRNA_intronic	.	.	.	.	.
7:5672469	4.33013e-05	0.000181094	RNF216	EUR	0.352709	0.0193575	6.42665	0.481627	ncRNA_intronic	.	.	.	.	.
7:5674116	0.000174004	0.0	RNF216	EUR	2.848	0.151185	53.6501	0.484731	ncRNA_intronic	.	.	.	.	.
7:5662901	0.00125552	0.00144875	RNF216	EUR	0.751583	0.336726	1.67756	0.485737	ncRNA_intronic	.	.	.	.	.
7:5667272	4.32863e-05	0.0	RNF216	EUR	0.321952	0.0130893	7.91894	0.487933	ncRNA_intronic	.	.	.	.	.
7:5680409	0.000216901	0.0	RNF216	EUR	2.82367	0.149805	53.2232	0.488406	ncRNA_exonic	.	.	.	.	.
7:5677806	0.00034656	0.000181159	RNF216	EUR	2.09119	0.256638	17.0399	0.490665	ncRNA_intronic	.	.	.	.	.
7:5670947	0.000129881	0.0	RNF216	EUR	2.89238	0.139564	59.9429	0.492264	ncRNA_intronic	.	.	.	.	.
7:5671761	9.10996e-05	0.000201939	RNF216	EUR	0.422482	0.0358663	4.97658	0.493531	ncRNA_intronic	.	.	.	.	.
7:5623088	0.000389577	0.000181094	RNF216	EUR	2.07021	0.25749	16.6444	0.493847	exonic	synonymous SNV	p.N848N	.	.	.
7:5670223	4.32938e-05	0.000181094	RNF216	EUR	0.357675	0.0187136	6.83631	0.494609	ncRNA_intronic	.	.	.	.	.
7:5676745	8.65801e-05	0.000181094	RNF216	EUR	0.417413	0.0336883	5.17192	0.496285	ncRNA_intronic	.	.	.	.	.
7:5675795	4.33764e-05	0.0	RNF216	EUR	0.331229	0.0134442	8.16057	0.499125	ncRNA_intronic	.	.	.	.	.
7:5621157	0.0002248	0.000366569	RNF216	EUR	0.553691	0.0996259	3.07725	0.49935	UTR3	.	.	.	.	.
7:5622287	0.000216431	0.0	RNF216	EUR	2.72303	0.147221	50.3657	0.500978	UTR3	.	.	.	.	.
7:5668728	0.000303057	0.000362188	RNF216	EUR	0.580496	0.119087	2.82967	0.500981	ncRNA_intronic	.	.	.	.	.
7:5669797	8.67378e-05	0.000181357	RNF216	EUR	0.437783	0.0392416	4.88396	0.502076	ncRNA_intronic	.	.	.	.	.
7:5674047	0.000520653	0.000727537	RNF216	EUR	0.677251	0.211894	2.16462	0.51095	ncRNA_intronic	.	.	.	.	.
7:5677101	8.66176e-05	0.000181094	RNF216	EUR	0.446267	0.0397901	5.00511	0.512989	ncRNA_intronic	.	.	.	.	.
7:5622201	8.65876e-05	0.000181159	RNF216	EUR	0.428773	0.0336113	5.46979	0.514474	UTR3	.	.	.	.	.
7:5620336	4.32938e-05	0.000181094	RNF216	EUR	0.398698	0.0249103	6.3813	0.515719	UTR3	.	.	.	.	.
7:5664338	4.33088e-05	0.000181094	RNF216	EUR	0.375676	0.0191174	7.38243	0.51937	ncRNA_intronic	.	.	.	.	.
7:5675016	0.000173355	0.0	RNF216	EUR	2.61288	0.131146	52.0576	0.529229	ncRNA_intronic	.	.	.	.	.
7:5761125	0.00043305	0.000181094	RNF216	EUR	1.93967	0.246231	15.2796	0.52927	UTR5	.	.	.	.	.
7:5678624	4.32863e-05	0.0	RNF216	EUR	0.358152	0.014499	8.84705	0.530297	ncRNA_intronic	.	.	.	.	.
7:5670914	4.329e-05	0.0	RNF216	EUR	0.360168	0.0146274	8.86838	0.532138	ncRNA_intronic	.	.	.	.	.
7:5678477	0.000259718	0.000362188	RNF216	EUR	0.592409	0.114491	3.06529	0.532434	ncRNA_intronic	.	.	.	.	.
7:5671885	0.000130594	0.0	RNF216	EUR	2.57088	0.131839	50.1327	0.533258	ncRNA_intronic	.	.	.	.	.
7:5662432	4.32938e-05	0.0	RNF216	EUR	0.36187	0.0146912	8.9135	0.534079	ncRNA_exonic	.	.	.	.	.
7:5674821	0.000303372	0.0	RNF216	EUR	2.47165	0.140692	43.4214	0.536044	ncRNA_intronic	.	.	.	.	.
7:5674865	0.000303162	0.0	RNF216	EUR	2.46987	0.140589	43.3907	0.53637	ncRNA_intronic	.	.	.	.	.
7:5668949	0.000303057	0.0	RNF216	EUR	2.46907	0.140545	43.3761	0.536515	ncRNA_intronic	.	.	.	.	.
7:5677747	0.00030303	0.0	RNF216	EUR	2.46831	0.140502	43.3627	0.536652	ncRNA_intronic	.	.	.	.	.
7:5664848	4.329e-05	0.000181094	RNF216	EUR	0.385992	0.0187986	7.92556	0.536979	ncRNA_intronic	.	.	.	.	.
7:5673186	8.65876e-05	0.000181094	RNF216	EUR	0.469734	0.0425637	5.18399	0.537397	ncRNA_intronic	.	.	.	.	.
7:5715124	0.000173145	0.0	RNF216	EUR	2.51507	0.133961	47.2194	0.537613	exonic	nonsynonymous SNV	p.A588T	.	22.4	B
7:5675919	4.332e-05	0.0	RNF216	EUR	0.365358	0.0148027	9.01772	0.538202	ncRNA_intronic	.	.	.	.	.
7:5672925	8.65951e-05	0.0	RNF216	EUR	2.58411	0.123884	53.9023	0.540184	ncRNA_intronic	.	.	.	.	.
7:5663686	8.68508e-05	0.000181422	RNF216	EUR	0.471925	0.0426901	5.21698	0.540191	ncRNA_intronic	.	.	.	.	.
7:5621552	0.00134222	0.00162984	RNF216	EUR	0.794853	0.380681	1.65963	0.541029	UTR3	.	.	.	.	.
7:5622672	8.66551e-05	0.000181225	RNF216	EUR	0.473985	0.0422385	5.31888	0.545048	UTR3	.	.	.	.	.
7:5668530	0.00021645	0.0	RNF216	EUR	2.44986	0.131294	45.7125	0.54842	ncRNA_intronic	.	.	.	.	.
7:5730763	0.000216469	0.0	RNF216	EUR	2.43715	0.131933	45.0205	0.549371	exonic	synonymous SNV	p.I392I	.	.	.
7:5622208	8.67453e-05	0.000181225	RNF216	EUR	0.474073	0.0411078	5.46721	0.549649	UTR3	.	.	.	.	.
7:5672233	4.32938e-05	0.0	RNF216	EUR	0.376739	0.0153282	9.25956	0.55013	ncRNA_intronic	.	.	.	.	.
7:5669741	4.33013e-05	0.000181159	RNF216	EUR	0.432269	0.0265738	7.0316	0.55561	ncRNA_intronic	.	.	.	.	.
7:5677234	0.000822582	0.00108656	RNF216	EUR	0.752292	0.29155	1.94115	0.556183	ncRNA_intronic	.	.	.	.	.
7:5669704	4.32975e-05	0.000181159	RNF216	EUR	0.433915	0.0266738	7.0587	0.557409	ncRNA_intronic	.	.	.	.	.
7:5666656	4.32938e-05	0.0	RNF216	EUR	0.384056	0.0156221	9.44168	0.558046	ncRNA_exonic	.	.	.	.	.
7:5672875	0.000129904	0.000181225	RNF216	EUR	0.510354	0.0526811	4.9441	0.561534	ncRNA_intronic	.	.	.	.	.
7:5673194	0.000129893	0.0	RNF216	EUR	2.40752	0.123517	46.9262	0.562043	ncRNA_intronic	.	.	.	.	.
7:5752870	0.00012987	0.0	RNF216	EUR	2.43811	0.119749	49.6403	0.562164	exonic	synonymous SNV	p.L59L	.	.	.
7:5675195	0.000129893	0.000181094	RNF216	EUR	0.510947	0.0527425	4.94983	0.56221	ncRNA_intronic	.	.	.	.	.
7:5672767	0.00012996	0.000181357	RNF216	EUR	0.511283	0.052781	4.95273	0.56258	ncRNA_intronic	.	.	.	.	.
7:5676289	0.000129893	0.000181094	RNF216	EUR	0.510878	0.0525295	4.96857	0.562804	ncRNA_intronic	.	.	.	.	.
7:5621893	4.3305e-05	0.0	RNF216	EUR	0.391104	0.015892	9.62516	0.56568	UTR3	.	.	.	.	.
7:5667051	0.00194788	0.00144875	RNF216	EUR	1.25007	0.583433	2.67842	0.565914	ncRNA_intronic	.	.	.	.	.
7:5674766	0.000996188	0.00144875	RNF216	EUR	0.781155	0.33605	1.81581	0.566048	ncRNA_intronic	.	.	.	.	.
7:5665562	4.33501e-05	0.0	RNF216	EUR	2.536	0.102994	62.4437	0.569138	ncRNA_intronic	.	.	.	.	.
7:5622251	8.65801e-05	0.0	RNF216	EUR	2.41812	0.113825	51.371	0.571196	UTR3	.	.	.	.	.
7:5672383	0.000173235	0.0	RNF216	EUR	2.33132	0.12346	44.0227	0.572338	ncRNA_intronic	.	.	.	.	.
7:5621392	4.32863e-05	0.0	RNF216	EUR	0.397666	0.0161816	9.77273	0.572417	UTR3	.	.	.	.	.
7:5676072	4.34972e-05	0.0	RNF216	EUR	0.397852	0.0160881	9.83869	0.573361	ncRNA_intronic	.	.	.	.	.
7:5666160	0.000264271	0.0	RNF216	EUR	2.28607	0.128348	40.7186	0.573621	ncRNA_intronic	.	.	.	.	.
7:5664945	0.000173145	0.0	RNF216	EUR	2.32008	0.123268	43.6672	0.574106	ncRNA_intronic	.	.	.	.	.
7:5674503	0.00312012	0.0036245	RNF216	EUR	0.865509	0.52274	1.43304	0.574505	ncRNA_intronic	.	.	.	.	.
7:5620184	0.000476479	0.000543478	RNF216	EUR	0.711578	0.215888	2.3454	0.576057	UTR3	.	.	.	.	.
7:5741232	4.32863e-05	0.0	RNF216	EUR	0.401029	0.0162849	9.87568	0.576175	exonic	nonsynonymous SNV	p.R262H	.	20.5	B
7:5669516	8.65726e-05	0.000181094	RNF216	EUR	0.482433	0.0372946	6.24063	0.5768	ncRNA_intronic	.	.	.	.	.
7:5668011	4.33013e-05	0.0	RNF216	EUR	0.402261	0.0163187	9.91586	0.577574	ncRNA_intronic	.	.	.	.	.
7:5669087	0.00030303	0.000181159	RNF216	EUR	1.81853	0.219289	15.0808	0.579518	ncRNA_intronic	.	.	.	.	.
7:5662988	4.32938e-05	0.0	RNF216	EUR	0.405427	0.0164878	9.96928	0.580563	ncRNA_intronic	.	.	.	.	.
7:5621780	0.0511344	0.0467561	RNF216	EUR	2.28482	0.116581	44.7792	0.586247	UTR3	.	.	.	.	.
7:5621379	0.00017325	0.0	RNF216	EUR	2.25465	0.12017	42.302	0.586789	UTR3	.	.	.	.	.
7:5621324	0.00017316	0.0	RNF216	EUR	2.24963	0.12002	42.1666	0.587692	UTR3	.	.	.	.	.
7:5670201	4.32975e-05	0.0	RNF216	EUR	0.414924	0.0168794	10.1995	0.59027	ncRNA_intronic	.	.	.	.	.
7:5676786	4.32938e-05	0.0	RNF216	EUR	0.415453	0.016908	10.2083	0.59076	ncRNA_intronic	.	.	.	.	.
7:5622589	4.32975e-05	0.0	RNF216	EUR	0.415982	0.0169294	10.2213	0.591299	UTR3	.	.	.	.	.
7:5671533	4.32975e-05	0.0	RNF216	EUR	0.416921	0.0169667	10.245	0.592259	ncRNA_intronic	.	.	.	.	.
7:5675639	0.0348357	0.03337	RNF216	EUR	0.417101	0.0169712	10.2511	0.592461	ncRNA_intronic	.	.	.	.	.
7:5766897	0.00160256	0.00126812	RNF216	EUR	1.25043	0.550196	2.84184	0.593655	UTR5	.	.	.	.	.
7:5622603	0.000173175	0.0	RNF216	EUR	2.22164	0.117317	42.0716	0.594759	UTR3	.	.	.	.	.
7:5676158	0.00017322	0.0	RNF216	EUR	2.20216	0.117137	41.4002	0.597927	ncRNA_intronic	.	.	.	.	.
7:5673743	0.000216525	0.0	RNF216	EUR	2.1878	0.119201	40.1547	0.597964	ncRNA_intronic	.	.	.	.	.
7:5676821	0.000173175	0.0	RNF216	EUR	2.19321	0.115614	41.6053	0.600933	ncRNA_intronic	.	.	.	.	.
7:5664695	0.00173175	0.00199203	RNF216	EUR	0.834212	0.421493	1.65106	0.602775	ncRNA_intronic	.	.	.	.	.
7:5672039	8.65726e-05	0.000181159	RNF216	EUR	0.529172	0.0473683	5.91162	0.605245	ncRNA_intronic	.	.	.	.	.
7:5674561	0.00013005	0.0	RNF216	EUR	2.18233	0.112309	42.4063	0.606178	ncRNA_intronic	.	.	.	.	.
7:5672204	4.329e-05	0.0	RNF216	EUR	0.430988	0.0175359	10.5925	0.606397	ncRNA_intronic	.	.	.	.	.
7:5666690	4.33088e-05	0.0	RNF216	EUR	0.432625	0.0176102	10.6282	0.607972	ncRNA_exonic	.	.	.	.	.
7:5621679	0.000216469	0.0	RNF216	EUR	2.12447	0.115407	39.1082	0.612136	UTR3	.	.	.	.	.
7:5622227	0.000173205	0.000362188	RNF216	EUR	0.639376	0.113345	3.60669	0.612365	UTR3	.	.	.	.	.
7:5715169	0.000779288	0.000543281	RNF216	EUR	1.38031	0.395626	4.8158	0.613185	exonic	nonsynonymous SNV	p.R573C	.	32	B
7:5671322	4.32938e-05	0.0	RNF216	EUR	0.437832	0.0177658	10.7902	0.613455	ncRNA_intronic	.	.	.	.	.
7:5671293	4.32975e-05	0.0	RNF216	EUR	0.437904	0.0177687	10.792	0.613526	ncRNA_intronic	.	.	.	.	.
7:5621091	0.000130084	0.000181357	RNF216	EUR	0.556659	0.0567961	5.45581	0.614945	UTR3	.	.	.	.	.
7:5711818	0.00034656	0.000181225	RNF216	EUR	1.71406	0.207935	14.1294	0.616589	exonic	synonymous SNV	p.P668P	.	.	.
7:5741410	4.329e-05	0.0	RNF216	EUR	0.442242	0.0179788	10.8783	0.61756	exonic	nonsynonymous SNV	p.D203H	.	25.4	B
7:5674023	8.68734e-05	0.000181818	RNF216	EUR	0.536751	0.0462424	6.23024	0.618882	ncRNA_intronic	.	.	.	.	.
7:5677017	0.000129994	0.000181159	RNF216	EUR	0.560471	0.056818	5.52866	0.620058	ncRNA_intronic	.	.	.	.	.
7:5676295	4.33088e-05	0.0	RNF216	EUR	0.446603	0.018143	10.9935	0.621874	ncRNA_intronic	.	.	.	.	.
7:5673722	0.00155885	0.00162984	RNF216	EUR	0.829519	0.394594	1.74383	0.621974	ncRNA_intronic	.	.	.	.	.
7:5667340	0.000303135	0.000181094	RNF216	EUR	1.70158	0.204735	14.1421	0.622727	ncRNA_intronic	.	.	.	.	.
7:5729443	0.000129893	0.0	RNF216	EUR	2.10894	0.107296	41.4519	0.623395	exonic	nonsynonymous SNV	p.I460V	.	26.0	B
7:5673730	8.66026e-05	0.0	RNF216	EUR	2.17652	0.0954586	49.6261	0.625903	ncRNA_intronic	.	.	.	.	.
7:5669631	0.000173175	0.0	RNF216	EUR	2.07422	0.110273	39.0156	0.626037	ncRNA_intronic	.	.	.	.	.
7:5666543	4.33013e-05	0.0	RNF216	EUR	0.451829	0.0183866	11.1032	0.626728	ncRNA_intronic	.	.	.	.	.
7:5671516	8.65951e-05	0.000181159	RNF216	EUR	0.549472	0.0491269	6.14572	0.626924	ncRNA_intronic	.	.	.	.	.
7:5741666	0.000129904	0.0	RNF216	EUR	2.09449	0.102824	42.6639	0.630691	exonic	synonymous SNV	p.P117P	.	.	.
7:5664308	8.65801e-05	0.0	RNF216	EUR	2.1251	0.0977362	46.2065	0.631368	ncRNA_intronic	.	.	.	.	.
7:5676730	0.000216469	0.0	RNF216	EUR	2.03159	0.111735	36.9387	0.631952	ncRNA_intronic	.	.	.	.	.
7:5622684	0.000173205	0.0	RNF216	EUR	2.0571	0.107098	39.512	0.632389	UTR3	.	.	.	.	.
7:5671476	4.32863e-05	0.000181094	RNF216	EUR	0.501457	0.0291122	8.63757	0.634582	ncRNA_intronic	.	.	.	.	.
7:5667276	0.00012987	0.0	RNF216	EUR	2.08551	0.100524	43.267	0.634735	ncRNA_intronic	.	.	.	.	.
7:5665424	0.00017322	0.0	RNF216	EUR	2.02407	0.108807	37.6525	0.636391	ncRNA_intronic	.	.	.	.	.
7:5781632	4.33388e-05	0.0	RNF216	EUR	0.462145	0.0187729	11.377	0.636746	UTR5	.	.	.	.	.
7:5670686	0.000303057	0.000181159	RNF216	EUR	1.66001	0.200321	13.7561	0.638535	ncRNA_intronic	.	.	.	.	.
7:5711774	4.3305e-05	0.0	RNF216	EUR	0.465131	0.0189329	11.4271	0.639346	exonic	nonsynonymous SNV	p.P683L	.	32	A
7:5761015	0.000129926	0.0	RNF216	EUR	2.0301	0.103641	39.7652	0.64085	exonic	nonsynonymous SNV	p.H19Y	.	26.3	B
7:5678840	4.32863e-05	0.0	RNF216	EUR	0.466885	0.0189871	11.4805	0.641089	ncRNA_intronic	.	.	.	.	.
7:5667491	4.33125e-05	0.0	RNF216	EUR	0.468938	0.0190799	11.5254	0.642962	ncRNA_intronic	.	.	.	.	.
7:5671369	4.329e-05	0.000181291	RNF216	EUR	0.514628	0.0308021	8.59817	0.643801	ncRNA_intronic	.	.	.	.	.
7:5664045	0.000129881	0.0	RNF216	EUR	2.02383	0.100955	40.5715	0.644883	ncRNA_intronic	.	.	.	.	.
7:5677839	4.32938e-05	0.0	RNF216	EUR	0.471182	0.0191504	11.5931	0.645169	ncRNA_intronic	.	.	.	.	.
7:5664543	4.32863e-05	0.0	RNF216	EUR	0.471176	0.0191029	11.6216	0.645417	ncRNA_intronic	.	.	.	.	.
7:5664682	0.000476273	0.000362188	RNF216	EUR	1.4307	0.310493	6.5924	0.645885	ncRNA_intronic	.	.	.	.	.
7:5669711	4.33313e-05	0.0	RNF216	EUR	0.472198	0.0191444	11.6468	0.646369	ncRNA_intronic	.	.	.	.	.
7:5678108	4.33313e-05	0.0	RNF216	EUR	0.473154	0.0192597	11.624	0.646849	ncRNA_intronic	.	.	.	.	.
7:5678338	8.66101e-05	0.000181094	RNF216	EUR	0.562555	0.0479003	6.60681	0.647162	ncRNA_intronic	.	.	.	.	.
7:5711906	0.00312202	0.00344577	RNF216	EUR	0.887135	0.529469	1.48641	0.649268	ncRNA_exonic	.	.	.	.	.
7:5622252	0.000173205	0.0	RNF216	EUR	1.9705	0.102734	37.7952	0.652671	UTR3	.	.	.	.	.
7:5663923	4.36681e-05	0.0	RNF216	EUR	0.479626	0.0195245	11.7822	0.652828	ncRNA_intronic	.	.	.	.	.
7:5676779	0.00038961	0.000181094	RNF216	EUR	1.60737	0.202001	12.7903	0.653802	ncRNA_intronic	.	.	.	.	.
7:5712816	8.65726e-05	0.0	RNF216	EUR	2.00299	0.0960976	41.749	0.653943	exonic	synonymous SNV	p.T627T	.	.	.
7:5668667	0.00285813	0.00344078	RNF216	EUR	0.8885	0.528694	1.49318	0.655351	ncRNA_intronic	.	.	.	.	.
7:5676578	4.329e-05	0.0	RNF216	EUR	0.483471	0.0196352	11.9043	0.656591	ncRNA_intronic	.	.	.	.	.
7:5664858	0.00038961	0.000543281	RNF216	EUR	0.741433	0.197499	2.78342	0.65758	ncRNA_intronic	.	.	.	.	.
7:5666392	0.00034641	0.000181094	RNF216	EUR	1.60309	0.198428	12.9512	0.657964	ncRNA_intronic	.	.	.	.	.
7:5677024	0.000130016	0.0	RNF216	EUR	1.95616	0.0977627	39.1413	0.660717	ncRNA_intronic	.	.	.	.	.
7:5663626	8.7535e-05	0.0	RNF216	EUR	1.97478	0.0942057	41.3961	0.661159	ncRNA_intronic	.	.	.	.	.
7:5673948	0.000130129	0.000181291	RNF216	EUR	0.598435	0.0602065	5.94827	0.661249	ncRNA_intronic	.	.	.	.	.
7:5620504	8.66326e-05	0.000181094	RNF216	EUR	0.584429	0.0526178	6.49128	0.661923	UTR3	.	.	.	.	.
7:5668730	0.000129904	0.0	RNF216	EUR	1.92839	0.0987678	37.6507	0.664931	ncRNA_intronic	.	.	.	.	.
7:5677250	8.67077e-05	0.0	RNF216	EUR	1.96452	0.0922541	41.8338	0.665217	ncRNA_intronic	.	.	.	.	.
7:5663316	0.00012996	0.0	RNF216	EUR	1.93241	0.0971277	38.4462	0.665921	ncRNA_intronic	.	.	.	.	.
7:5667991	4.32863e-05	0.0	RNF216	EUR	0.494025	0.0200963	12.1446	0.66601	ncRNA_intronic	.	.	.	.	.
7:5666108	0.000173521	0.0	RNF216	EUR	1.90926	0.100469	36.2823	0.666862	ncRNA_intronic	.	.	.	.	.
7:5621174	0.000654336	0.000730994	RNF216	EUR	0.780565	0.251856	2.41916	0.667736	UTR3	.	.	.	.	.
7:5668580	4.329e-05	0.0	RNF216	EUR	0.496659	0.0201854	12.2202	0.668464	ncRNA_intronic	.	.	.	.	.
7:5677814	0.000216488	0.0	RNF216	EUR	1.88404	0.102314	34.6935	0.669986	ncRNA_intronic	.	.	.	.	.
7:5676708	0.000216488	0.0	RNF216	EUR	1.88403	0.102307	34.695	0.669996	ncRNA_intronic	.	.	.	.	.
7:5671484	0.000216469	0.0	RNF216	EUR	1.88397	0.10231	34.6923	0.670005	ncRNA_intronic	.	.	.	.	.
7:5725403	0.00021645	0.0	RNF216	EUR	1.88377	0.102295	34.6895	0.670062	exonic	synonymous SNV	p.L475L	.	.	.
7:5666248	4.33088e-05	0.0	RNF216	EUR	0.500838	0.0203838	12.3058	0.672065	ncRNA_intronic	.	.	.	.	.
7:5676080	8.66176e-05	0.0	RNF216	EUR	1.91967	0.0919536	40.0761	0.67401	ncRNA_intronic	.	.	.	.	.
7:5672917	8.66401e-05	0.0	RNF216	EUR	1.91538	0.0914588	40.1129	0.675383	ncRNA_intronic	.	.	.	.	.
7:5667494	4.329e-05	0.0	RNF216	EUR	0.506671	0.0206192	12.4503	0.677254	ncRNA_intronic	.	.	.	.	.
7:5666258	0.00511132	0.00471356	RNF216	EUR	1.09656	0.710333	1.69278	0.677354	ncRNA_intronic	.	.	.	.	.
7:5669526	0.000216506	0.0	RNF216	EUR	1.84259	0.100624	33.741	0.680346	ncRNA_intronic	.	.	.	.	.
7:5670417	0.00744782	0.00652174	RNF216	EUR	1.07894	0.747935	1.55644	0.684435	ncRNA_intronic	.	.	.	.	.
7:5678973	0.000216525	0.0	RNF216	EUR	1.82745	0.0996902	33.4996	0.684538	ncRNA_intronic	.	.	.	.	.
7:5678418	4.33013e-05	0.0	RNF216	EUR	0.515046	0.0209331	12.6724	0.684732	ncRNA_intronic	.	.	.	.	.
7:5665421	0.00012987	0.0	RNF216	EUR	1.85161	0.093242	36.7693	0.686202	ncRNA_intronic	.	.	.	.	.
7:5741395	4.33013e-05	0.0	RNF216	EUR	0.521334	0.021153	12.8487	0.69035	exonic	nonsynonymous SNV	p.L208V	.	20.2	B
7:5675053	4.329e-05	0.0	RNF216	EUR	0.52199	0.0212421	12.8271	0.690648	ncRNA_intronic	.	.	.	.	.
7:5665941	8.65876e-05	0.0	RNF216	EUR	1.87307	0.0850636	41.2443	0.690763	ncRNA_intronic	.	.	.	.	.
7:5670650	8.65951e-05	0.000181225	RNF216	EUR	0.605901	0.0510323	7.19381	0.691446	ncRNA_intronic	.	.	.	.	.
7:5666759	8.65951e-05	0.0	RNF216	EUR	1.84633	0.0884609	38.5359	0.692435	ncRNA_intronic	.	.	.	.	.
7:5752970	4.32938e-05	0.0	RNF216	EUR	0.528319	0.0214966	12.9844	0.696107	exonic	nonsynonymous SNV	p.N26S	.	0.207	B
7:5677928	4.329e-05	0.0	RNF216	EUR	1.89038	0.0766006	46.6515	0.697056	ncRNA_intronic	.	.	.	.	.
7:5621572	4.329e-05	0.0	RNF216	EUR	0.532484	0.0216714	13.0835	0.699642	UTR3	.	.	.	.	.
7:5663453	8.66176e-05	0.0	RNF216	EUR	0.549339	0.0261613	11.5351	0.699753	ncRNA_intronic	.	.	.	.	.
7:5663309	4.32938e-05	0.0	RNF216	EUR	0.53279	0.021669	13.1	0.699963	ncRNA_intronic	.	.	.	.	.
7:5677841	0.000129881	0.0	RNF216	EUR	1.79184	0.0922058	34.8211	0.700024	ncRNA_intronic	.	.	.	.	.
7:5663931	4.35275e-05	0.0	RNF216	EUR	0.533949	0.0217224	13.1248	0.700924	ncRNA_intronic	.	.	.	.	.
7:5741528	4.32975e-05	0.0	RNF216	EUR	0.53413	0.0216929	13.1515	0.701228	exonic	nonsynonymous SNV	p.N163K	.	12.31	B
7:5622447	4.329e-05	0.0	RNF216	EUR	0.534253	0.0216979	13.1546	0.701333	UTR3	.	.	.	.	.
7:5741272	8.68659e-05	0.00018162	RNF216	EUR	0.612927	0.0500286	7.50929	0.701791	exonic	nonsynonymous SNV	p.V249F	.	18.39	B
7:5671914	4.3691e-05	0.0	RNF216	EUR	0.535185	0.0217725	13.1553	0.701973	ncRNA_intronic	.	.	.	.	.
7:5663406	4.33313e-05	0.0	RNF216	EUR	0.535548	0.0217875	13.1641	0.702281	ncRNA_intronic	.	.	.	.	.
7:5666034	4.33088e-05	0.0	RNF216	EUR	0.535798	0.021802	13.1676	0.702474	ncRNA_intronic	.	.	.	.	.
7:5672639	4.32863e-05	0.0	RNF216	EUR	0.536124	0.0218221	13.1715	0.702723	ncRNA_intronic	.	.	.	.	.
7:5741201	0.00034632	0.000181094	RNF216	EUR	1.50032	0.185829	12.113	0.703433	exonic	synonymous SNV	p.P272P	.	.	.
7:5678129	0.00012987	0.0	RNF216	EUR	1.78654	0.0900303	35.4516	0.703466	ncRNA_intronic	.	.	.	.	.
7:5671606	0.000519526	0.000724375	RNF216	EUR	0.794466	0.24076	2.6216	0.705633	ncRNA_intronic	.	.	.	.	.
7:5666143	4.33802e-05	0.0	RNF216	EUR	0.540636	0.0220101	13.2797	0.706516	ncRNA_intronic	.	.	.	.	.
7:5621498	0.000216619	0.0	RNF216	EUR	1.74699	0.0953312	32.0143	0.706934	UTR3	.	.	.	.	.
7:5669180	0.00017316	0.0	RNF216	EUR	1.74711	0.09405	32.455	0.708201	ncRNA_intronic	.	.	.	.	.
7:5671449	4.33163e-05	0.0	RNF216	EUR	0.544049	0.0221435	13.3668	0.709403	ncRNA_intronic	.	.	.	.	.
7:5666774	8.91981e-05	0.0	RNF216	EUR	1.77628	0.0844527	37.3601	0.71163	ncRNA_intronic	.	.	.	.	.
7:5676504	0.000303135	0.000362319	RNF216	EUR	0.741358	0.151282	3.63303	0.712083	ncRNA_intronic	.	.	.	.	.
7:5668472	0.00012987	0.0	RNF216	EUR	1.74903	0.0880619	34.7381	0.713904	ncRNA_intronic	.	.	.	.	.
7:5668752	0.000129904	0.000181094	RNF216	EUR	0.653335	0.0664149	6.42697	0.715165	ncRNA_intronic	.	.	.	.	.
7:5621303	0.000129949	0.0	RNF216	EUR	1.74822	0.0864655	35.3468	0.715752	UTR3	.	.	.	.	.
7:5666755	8.66551e-05	0.0	RNF216	EUR	1.75257	0.0831277	36.949	0.718295	ncRNA_intronic	.	.	.	.	.
7:5679212	4.65723e-05	0.0	RNF216	EUR	0.554902	0.0225909	13.6301	0.718404	ncRNA_intronic	.	.	.	.	.
7:5670997	4.33576e-05	0.0	RNF216	EUR	0.555065	0.0225307	13.6746	0.718787	ncRNA_intronic	.	.	.	.	.
7:5668967	0.00012987	0.0	RNF216	EUR	1.72334	0.0877818	33.8327	0.720114	ncRNA_intronic	.	.	.	.	.
7:5674656	8.7108e-05	0.0	RNF216	EUR	1.74159	0.0835259	36.3137	0.720345	ncRNA_intronic	.	.	.	.	.
7:5676021	0.0322154	0.0288748	RNF216	EUR	1.74253	0.0826237	36.7501	0.721085	ncRNA_intronic	.	.	.	.	.
7:5663131	8.65951e-05	0.0	RNF216	EUR	1.73729	0.0807883	37.3593	0.724222	ncRNA_intronic	.	.	.	.	.
7:5670758	0.00151528	0.00126766	RNF216	EUR	1.15996	0.507401	2.65175	0.725038	ncRNA_intronic	.	.	.	.	.
7:5676947	4.329e-05	0.0	RNF216	EUR	1.76586	0.0717991	43.4303	0.727833	ncRNA_intronic	.	.	.	.	.
7:5673201	8.66551e-05	0.0	RNF216	EUR	1.71492	0.0821645	35.7933	0.727896	ncRNA_intronic	.	.	.	.	.
7:5621583	0.00013005	0.00018162	RNF216	EUR	0.666488	0.067105	6.61957	0.729052	UTR3	.	.	.	.	.
7:5662643	4.34103e-05	0.0	RNF216	EUR	0.56849	0.0231272	13.974	0.729565	ncRNA_intronic	.	.	.	.	.
7:5674035	4.33463e-05	0.0	RNF216	EUR	1.75775	0.0715046	43.2097	0.729909	ncRNA_intronic	.	.	.	.	.
7:5670646	8.66026e-05	0.000181094	RNF216	EUR	0.654242	0.0586253	7.30116	0.730305	ncRNA_intronic	.	.	.	.	.
7:5665121	8.66026e-05	0.0	RNF216	EUR	1.71196	0.080515	36.4006	0.730315	ncRNA_intronic	.	.	.	.	.
7:5662679	0.00471943	0.00398406	RNF216	EUR	1.08577	0.679848	1.73407	0.730462	ncRNA_intronic	.	.	.	.	.
7:5667994	4.329e-05	0.0	RNF216	EUR	1.75519	0.0714005	43.1466	0.73058	ncRNA_intronic	.	.	.	.	.
7:5678172	0.00030303	0.000362188	RNF216	EUR	0.753693	0.150313	3.77913	0.731033	ncRNA_intronic	.	.	.	.	.
7:5664865	0.000216525	0.000181159	RNF216	EUR	1.45858	0.168617	12.6171	0.73168	ncRNA_intronic	.	.	.	.	.
7:5665892	0.000129893	0.0	RNF216	EUR	1.6823	0.0851648	33.2312	0.732553	ncRNA_intronic	.	.	.	.	.
7:5674301	4.32975e-05	0.0	RNF216	EUR	0.573041	0.0233008	14.0929	0.733277	ncRNA_intronic	.	.	.	.	.
7:5669668	4.329e-05	0.0	RNF216	EUR	0.573947	0.0233647	14.0988	0.733912	ncRNA_intronic	.	.	.	.	.
7:5665437	4.32938e-05	0.0	RNF216	EUR	0.574252	0.0233667	14.1127	0.734193	ncRNA_intronic	.	.	.	.	.
7:5620276	0.000130028	0.0	RNF216	EUR	1.674	0.0846732	33.0952	0.735072	UTR3	.	.	.	.	.
7:5622517	4.329e-05	0.0	RNF216	EUR	0.576021	0.0234464	14.1514	0.735585	UTR3	.	.	.	.	.
7:5678513	8.65876e-05	0.0	RNF216	EUR	1.68695	0.0767702	37.069	0.740116	ncRNA_intronic	.	.	.	.	.
7:5675494	0.000649407	0.000543281	RNF216	EUR	1.23559	0.353493	4.31886	0.740402	ncRNA_intronic	.	.	.	.	.
7:5752946	8.65876e-05	0.0	RNF216	EUR	1.67786	0.0781548	36.021	0.740822	exonic	nonsynonymous SNV	p.I34T	.	25.9	P
7:5721103	0.000303057	0.000362188	RNF216	EUR	0.764858	0.155717	3.75686	0.741327	exonic	nonsynonymous SNV	p.R525Q	.	18.70	B
7:5663368	0.00242718	0.00271838	RNF216	EUR	0.905355	0.501461	1.63456	0.741513	ncRNA_intronic	.	.	.	.	.
7:5621176	4.33839e-05	0.0	RNF216	EUR	0.584401	0.0237861	14.3581	0.742264	UTR3	.	.	.	.	.
7:5669222	0.000173205	0.0	RNF216	EUR	1.63613	0.0869133	30.7999	0.742341	ncRNA_intronic	.	.	.	.	.
7:5668253	8.7222e-05	0.0	RNF216	EUR	0.601514	0.0288152	12.5566	0.743007	ncRNA_intronic	.	.	.	.	.
7:5620557	0.000476521	0.000362319	RNF216	EUR	1.29155	0.278058	5.99913	0.744039	UTR3	.	.	.	.	.
7:5622489	0.00017316	0.000181159	RNF216	EUR	1.44439	0.157406	13.254	0.745095	UTR3	.	.	.	.	.
7:5672843	8.65951e-05	0.0	RNF216	EUR	0.603077	0.0285044	12.7595	0.74536	ncRNA_intronic	.	.	.	.	.
7:5641220	0.000129904	0.0	RNF216	EUR	1.63549	0.0823999	32.4615	0.746942	exonic	synonymous SNV	p.Q772Q	.	.	.
7:5672357	4.32938e-05	0.0	RNF216	EUR	0.592135	0.0241013	14.5479	0.748355	ncRNA_intronic	.	.	.	.	.
7:5673447	8.66026e-05	0.0	RNF216	EUR	0.608416	0.0291204	12.7117	0.748648	ncRNA_intronic	.	.	.	.	.
7:5667916	8.65726e-05	0.0	RNF216	EUR	0.607937	0.0287549	12.853	0.749207	ncRNA_intronic	.	.	.	.	.
7:5679219	8.65951e-05	0.0	RNF216	EUR	0.608284	0.0287711	12.8604	0.749485	ncRNA_intronic	.	.	.	.	.
7:5671470	0.000129938	0.0	RNF216	EUR	1.62003	0.0831297	31.571	0.750185	ncRNA_intronic	.	.	.	.	.
7:5667678	0.000129859	0.0	RNF216	EUR	1.61898	0.0833844	31.4338	0.750207	ncRNA_intronic	.	.	.	.	.
7:5678187	0.000129881	0.0	RNF216	EUR	1.62583	0.0813487	32.4938	0.750444	ncRNA_intronic	.	.	.	.	.
7:5670262	0.000303135	0.000181159	RNF216	EUR	1.40868	0.170021	11.6714	0.750779	ncRNA_intronic	.	.	.	.	.
7:5671580	0.000173145	0.0	RNF216	EUR	1.61221	0.0846044	30.722	0.750788	ncRNA_intronic	.	.	.	.	.
7:5667939	0.000259718	0.000181094	RNF216	EUR	1.40864	0.167023	11.8801	0.752809	ncRNA_intronic	.	.	.	.	.
7:5672358	4.329e-05	0.0	RNF216	EUR	0.598492	0.0243497	14.7104	0.753346	ncRNA_intronic	.	.	.	.	.
7:5711779	0.000216431	0.000181094	RNF216	EUR	1.41541	0.161197	12.4282	0.753958	exonic	synonymous SNV	p.P681P	.	.	.
7:5669919	0.000856859	0.000750751	RNF216	EUR	1.19268	0.395783	3.59412	0.754221	ncRNA_intronic	.	.	.	.	.
7:5665052	4.32863e-05	0.0	RNF216	EUR	0.599714	0.0244091	14.7345	0.754265	ncRNA_intronic	.	.	.	.	.
7:5622687	8.72524e-05	0.0	RNF216	EUR	1.62826	0.0747877	35.45	0.756434	UTR3	.	.	.	.	.
7:5677413	0.000865876	0.0007249	RNF216	EUR	1.18948	0.396534	3.56807	0.756875	ncRNA_intronic	.	.	.	.	.
7:5676200	0.000966014	0.00110051	RNF216	EUR	0.866288	0.346733	2.16436	0.75866	ncRNA_intronic	.	.	.	.	.
7:5741787	8.65876e-05	0.0	RNF216	EUR	0.625274	0.0299814	13.0403	0.761906	exonic	nonsynonymous SNV	p.N77S	.	18.65	B
7:5621573	4.33013e-05	0.0	RNF216	EUR	0.610325	0.0248454	14.9926	0.762424	UTR3	.	.	.	.	.
7:5671283	8.65801e-05	0.0	RNF216	EUR	1.59867	0.0757587	33.7352	0.76299	ncRNA_intronic	.	.	.	.	.
7:5761095	0.00034635	0.0007249	RNF216	EUR	0.826044	0.237991	2.86712	0.763417	UTR5	.	.	.	.	.
7:5672924	0.000303109	0.000362188	RNF216	EUR	0.78138	0.155839	3.91786	0.764254	ncRNA_intronic	.	.	.	.	.
7:5672031	0.00012987	0.0	RNF216	EUR	1.56702	0.0797313	30.7978	0.767537	ncRNA_intronic	.	.	.	.	.
7:5672110	4.32863e-05	0.0	RNF216	EUR	0.620058	0.0252343	15.2361	0.769838	ncRNA_intronic	.	.	.	.	.
7:5677598	4.33088e-05	0.0	RNF216	EUR	0.621077	0.0252803	15.2584	0.770594	ncRNA_intronic	.	.	.	.	.
7:5621675	0.000129893	0.0	RNF216	EUR	0.645553	0.033184	12.5584	0.772579	UTR3	.	.	.	.	.
7:5663591	0.00405335	0.00346715	RNF216	EUR	1.07707	0.650461	1.78347	0.772935	ncRNA_intronic	.	.	.	.	.
7:5667180	0.000129893	0.0	RNF216	EUR	1.5635	0.0747155	32.7178	0.773308	ncRNA_intronic	.	.	.	.	.
7:5676669	8.65876e-05	0.0	RNF216	EUR	1.55772	0.0747204	32.4744	0.774863	ncRNA_intronic	.	.	.	.	.
7:5671886	0.00314179	0.00342205	RNF216	EUR	0.925718	0.544733	1.57316	0.775422	ncRNA_intronic	.	.	.	.	.
7:5677974	0.00012987	0.000181159	RNF216	EUR	0.717502	0.0732379	7.02927	0.77555	ncRNA_intronic	.	.	.	.	.
7:5675696	4.33727e-05	0.0	RNF216	EUR	0.628435	0.0255807	15.4386	0.776111	ncRNA_intronic	.	.	.	.	.
7:5622158	0.000173145	0.0	RNF216	EUR	1.52794	0.0816418	28.5956	0.776689	UTR3	.	.	.	.	.
7:5741447	4.32938e-05	0.0	RNF216	EUR	0.629256	0.02561	15.4613	0.776734	exonic	synonymous SNV	p.E133E	.	.	.
7:5663697	8.74202e-05	0.0	RNF216	EUR	1.55551	0.0731395	33.082	0.776994	ncRNA_intronic	.	.	.	.	.
7:5664939	8.67905e-05	0.0	RNF216	EUR	1.55518	0.0731209	33.0765	0.7771	ncRNA_intronic	.	.	.	.	.
7:5675899	8.66176e-05	0.0	RNF216	EUR	1.55504	0.0731202	33.071	0.777138	ncRNA_intronic	.	.	.	.	.
7:5676865	8.66176e-05	0.0	RNF216	EUR	1.55289	0.072594	33.2184	0.778232	ncRNA_intronic	.	.	.	.	.
7:5663846	0.000130401	0.000181884	RNF216	EUR	0.720162	0.0731753	7.08754	0.778416	ncRNA_intronic	.	.	.	.	.
7:5620956	8.66026e-05	0.0	RNF216	EUR	1.54793	0.0737177	32.5034	0.778495	UTR3	.	.	.	.	.
7:5622436	4.3305e-05	0.0	RNF216	EUR	0.631719	0.0257175	15.5174	0.778549	UTR3	.	.	.	.	.
7:5674922	0.000130208	0.0	RNF216	EUR	1.52936	0.0768614	30.4308	0.780677	ncRNA_intronic	.	.	.	.	.
7:5669792	4.35199e-05	0.0	RNF216	EUR	0.634804	0.0258423	15.5937	0.780839	ncRNA_intronic	.	.	.	.	.
7:5621166	4.43498e-05	0.0	RNF216	EUR	0.635508	0.0258059	15.6503	0.781528	UTR3	.	.	.	.	.
7:5677824	4.32975e-05	0.0	RNF216	EUR	0.635739	0.0258642	15.6264	0.781572	ncRNA_intronic	.	.	.	.	.
7:5672136	8.65726e-05	0.0	RNF216	EUR	1.53505	0.0734109	32.0987	0.782329	ncRNA_intronic	.	.	.	.	.
7:5668902	8.65801e-05	0.0	RNF216	EUR	1.53289	0.071359	32.9288	0.784886	ncRNA_intronic	.	.	.	.	.
7:5674803	0.000129926	0.0	RNF216	EUR	1.51651	0.0747539	30.7649	0.786276	ncRNA_intronic	.	.	.	.	.
7:5675740	0.000180343	0.0	RNF216	EUR	1.49961	0.0793499	28.3407	0.786995	ncRNA_intronic	.	.	.	.	.
7:5664159	8.65801e-05	0.0	RNF216	EUR	0.658184	0.031549	13.7312	0.787274	ncRNA_intronic	.	.	.	.	.
7:5665512	0.000129893	0.0	RNF216	EUR	1.51326	0.0742424	30.8444	0.787675	ncRNA_intronic	.	.	.	.	.
7:5663208	4.33013e-05	0.0	RNF216	EUR	0.644371	0.026219	15.8364	0.787909	ncRNA_intronic	.	.	.	.	.
7:5675695	0.000304825	0.000364697	RNF216	EUR	0.805735	0.16307	3.98116	0.791012	ncRNA_intronic	.	.	.	.	.
7:5621452	0.00658123	0.00652647	RNF216	EUR	1.05107	0.727176	1.51923	0.791014	UTR3	.	.	.	.	.
7:5622616	0.000129938	0.0	RNF216	EUR	1.50436	0.0732947	30.8766	0.791099	UTR3	.	.	.	.	.
7:5712801	0.000303083	0.000362188	RNF216	EUR	0.806658	0.163277	3.98522	0.792077	exonic	synonymous SNV	p.K632K	.	.	.
7:5679914	0.000129938	0.000181159	RNF216	EUR	0.734219	0.0737842	7.30615	0.792135	ncRNA_intronic	.	.	.	.	.
7:5668444	0.000173205	0.0	RNF216	EUR	1.48067	0.0795404	27.5631	0.792481	ncRNA_intronic	.	.	.	.	.
7:5622496	0.000129881	0.0	RNF216	EUR	1.48829	0.0748221	29.6036	0.794383	UTR3	.	.	.	.	.
7:5678788	0.000389847	0.000543478	RNF216	EUR	0.83959	0.224206	3.14404	0.795219	ncRNA_intronic	.	.	.	.	.
7:5675898	8.66776e-05	0.0	RNF216	EUR	1.49555	0.0713283	31.3573	0.795446	ncRNA_intronic	.	.	.	.	.
7:5752886	0.000129893	0.000181094	RNF216	EUR	0.737167	0.0718768	7.56036	0.797373	exonic	nonsynonymous SNV	p.H54R	.	14.42	B
7:5766899	4.33013e-05	0.0	RNF216	EUR	0.661657	0.0269142	16.2661	0.800425	UTR5	.	.	.	.	.
7:5674458	9.32401e-05	0.0	RNF216	EUR	0.674889	0.0319227	14.2681	0.800595	ncRNA_intronic	.	.	.	.	.
7:5675555	0.000266264	0.000184706	RNF216	EUR	1.31068	0.15601	11.0113	0.803255	ncRNA_intronic	.	.	.	.	.
7:5662664	0.00012987	0.0	RNF216	EUR	0.684582	0.0346005	13.5447	0.803498	ncRNA_intronic	.	.	.	.	.
7:5674343	8.66701e-05	0.0	RNF216	EUR	0.679655	0.0321844	14.3526	0.804019	ncRNA_intronic	.	.	.	.	.
7:5663010	0.00012987	0.0	RNF216	EUR	0.685323	0.034638	13.5593	0.804047	ncRNA_intronic	.	.	.	.	.
7:5677742	8.65876e-05	0.0	RNF216	EUR	0.680053	0.0322013	14.3619	0.804314	ncRNA_intronic	.	.	.	.	.
7:5677689	8.65801e-05	0.0	RNF216	EUR	0.681104	0.0325176	14.2662	0.804566	ncRNA_intronic	.	.	.	.	.
7:5678572	8.65801e-05	0.0	RNF216	EUR	0.6805	0.0322222	14.3715	0.804642	ncRNA_intronic	.	.	.	.	.
7:5679897	8.65726e-05	0.0	RNF216	EUR	0.681242	0.0325232	14.2695	0.804669	ncRNA_intronic	.	.	.	.	.
7:5620262	4.33013e-05	0.0	RNF216	EUR	0.667813	0.0271824	16.4067	0.804769	UTR3	.	.	.	.	.
7:5679420	4.329e-05	0.000181094	RNF216	EUR	0.702385	0.0424287	11.6276	0.80514	ncRNA_intronic	.	.	.	.	.
7:5675679	8.66626e-05	0.0	RNF216	EUR	0.681241	0.0322573	14.3871	0.805183	ncRNA_intronic	.	.	.	.	.
7:5674220	0.00017316	0.0	RNF216	EUR	1.44425	0.0772295	27.0084	0.805674	ncRNA_intronic	.	.	.	.	.
7:5664496	4.32975e-05	0.000181094	RNF216	EUR	0.703285	0.0424839	11.6423	0.805831	ncRNA_intronic	.	.	.	.	.
7:5665349	4.33013e-05	0.0	RNF216	EUR	0.670146	0.0272659	16.471	0.806447	ncRNA_intronic	.	.	.	.	.
7:5670815	8.66401e-05	0.0	RNF216	EUR	1.4615	0.0700342	30.499	0.806619	ncRNA_intronic	.	.	.	.	.
7:5666428	0.000173175	0.000181094	RNF216	EUR	1.33168	0.134059	13.2282	0.806824	ncRNA_intronic	.	.	.	.	.
7:5663162	0.000173145	0.000181094	RNF216	EUR	1.33157	0.134052	13.2269	0.806873	ncRNA_intronic	.	.	.	.	.
7:5675952	0.000130492	0.000181818	RNF216	EUR	0.752766	0.0771858	7.34146	0.806921	ncRNA_intronic	.	.	.	.	.
7:5672232	0.000129881	0.0	RNF216	EUR	1.45048	0.0721538	29.1584	0.808085	ncRNA_intronic	.	.	.	.	.
7:5668382	8.65801e-05	0.0	RNF216	EUR	1.45166	0.069516	30.3143	0.810034	ncRNA_intronic	.	.	.	.	.
7:5680033	8.65876e-05	0.0	RNF216	EUR	1.45597	0.0679551	31.195	0.810126	ncRNA_intronic	.	.	.	.	.
7:5620125	0.000649519	0.000543478	RNF216	EUR	1.16541	0.333514	4.07232	0.810491	UTR3	.	.	.	.	.
7:5663387	4.33313e-05	0.0	RNF216	EUR	0.675939	0.0275139	16.6059	0.810503	ncRNA_intronic	.	.	.	.	.
7:5621607	8.66101e-05	0.0	RNF216	EUR	1.44728	0.0692817	30.2334	0.811567	UTR3	.	.	.	.	.
7:5662483	0.00017316	0.0	RNF216	EUR	1.26459	0.180128	8.87809	0.813363	ncRNA_exonic	.	.	.	.	.
7:5667228	8.66026e-05	0.0	RNF216	EUR	1.44022	0.0690232	30.0513	0.813945	ncRNA_intronic	.	.	.	.	.
7:5668073	4.3305e-05	0.0	RNF216	EUR	0.682925	0.0277925	16.781	0.815399	ncRNA_intronic	.	.	.	.	.
7:5664074	0.000866176	0.000724375	RNF216	EUR	1.1371	0.381354	3.39056	0.817703	ncRNA_intronic	.	.	.	.	.
7:5678922	0.000865876	0.000724638	RNF216	EUR	1.13627	0.381067	3.38813	0.818729	ncRNA_intronic	.	.	.	.	.
7:5668756	0.000173611	0.0	RNF216	EUR	1.40326	0.0754093	26.1127	0.820325	ncRNA_intronic	.	.	.	.	.
7:5677254	0.000173385	0.0	RNF216	EUR	1.39908	0.0752348	26.0176	0.82184	ncRNA_intronic	.	.	.	.	.
7:5671122	0.00012987	0.0	RNF216	EUR	1.4031	0.0720869	27.3101	0.823058	ncRNA_intronic	.	.	.	.	.
7:5668668	4.32938e-05	0.0	RNF216	EUR	0.694532	0.028268	17.0644	0.823413	ncRNA_intronic	.	.	.	.	.
7:5676543	8.65801e-05	0.0	RNF216	EUR	1.41498	0.0670611	29.8559	0.823447	ncRNA_intronic	.	.	.	.	.
7:5675602	0.000347433	0.000362319	RNF216	EUR	1.19349	0.247298	5.75991	0.825678	ncRNA_intronic	.	.	.	.	.
7:5672460	8.65876e-05	0.000181094	RNF216	EUR	0.764738	0.0691997	8.45126	0.826796	ncRNA_intronic	.	.	.	.	.
7:5674877	8.76808e-05	0.0	RNF216	EUR	1.40865	0.0652243	30.4228	0.826989	ncRNA_intronic	.	.	.	.	.
7:5676258	0.00017316	0.0	RNF216	EUR	1.38622	0.0731735	26.2608	0.827738	ncRNA_intronic	.	.	.	.	.
7:5667707	0.000173145	0.0	RNF216	EUR	1.38606	0.073165	26.2578	0.827798	ncRNA_intronic	.	.	.	.	.
7:5679436	0.000173145	0.0	RNF216	EUR	1.38606	0.073165	26.2578	0.827798	ncRNA_intronic	.	.	.	.	.
7:5669846	0.00017334	0.0	RNF216	EUR	1.38598	0.0731642	26.255	0.827825	ncRNA_intronic	.	.	.	.	.
7:5670458	4.33426e-05	0.0	RNF216	EUR	1.4264	0.0580543	35.0465	0.827879	ncRNA_intronic	.	.	.	.	.
7:5679845	0.00017316	0.0	RNF216	EUR	1.38413	0.0730555	26.224	0.828527	ncRNA_intronic	.	.	.	.	.
7:5672152	8.65726e-05	0.0	RNF216	EUR	1.40286	0.0640153	30.743	0.829833	ncRNA_intronic	.	.	.	.	.
7:5679489	8.65726e-05	0.0	RNF216	EUR	0.715756	0.0337047	15.1998	0.830158	ncRNA_intronic	.	.	.	.	.
7:5663350	0.00025974	0.000181094	RNF216	EUR	1.26261	0.149819	10.6407	0.830226	ncRNA_intronic	.	.	.	.	.
7:5741352	0.00012987	0.0	RNF216	EUR	1.38751	0.0692586	27.7969	0.830428	exonic	nonsynonymous SNV	p.Q222P	.	18.80	B
7:5663563	9.4304e-05	0.0	RNF216	EUR	1.40332	0.0626924	31.412	0.830817	ncRNA_intronic	.	.	.	.	.
7:5662478	0.000649463	0.000543281	RNF216	EUR	1.14707	0.324179	4.05879	0.83147	ncRNA_exonic	.	.	.	.	.
7:5621523	8.66026e-05	0.0	RNF216	EUR	0.71968	0.0345065	15.0099	0.831916	UTR3	.	.	.	.	.
7:5622435	0.000129904	0.0	RNF216	EUR	1.37772	0.0692945	27.3919	0.833624	UTR3	.	.	.	.	.
7:5622763	0.00021645	0.000362319	RNF216	EUR	0.837563	0.158256	4.43277	0.834838	UTR3	.	.	.	.	.
7:5676343	0.000173175	0.0	RNF216	EUR	1.36313	0.0728803	25.4957	0.835763	ncRNA_intronic	.	.	.	.	.
7:5669099	4.32938e-05	0.0	RNF216	EUR	1.40251	0.0570777	34.4625	0.835948	ncRNA_intronic	.	.	.	.	.
7:5741454	4.32863e-05	0.0	RNF216	EUR	1.3977	0.0568845	34.3426	0.837589	exonic	nonsynonymous SNV	p.Y188S	.	5.481	B
7:5669258	0.00186179	0.00199203	RNF216	EUR	0.932084	0.475179	1.82832	0.837882	ncRNA_intronic	.	.	.	.	.
7:5675290	0.000129904	0.0	RNF216	EUR	1.36162	0.0683531	27.1239	0.839745	ncRNA_intronic	.	.	.	.	.
7:5674938	0.000129904	0.0	RNF216	EUR	1.36057	0.0682983	27.1041	0.84014	ncRNA_intronic	.	.	.	.	.
7:5676548	8.66927e-05	0.0	RNF216	EUR	0.731731	0.0349794	15.307	0.840439	ncRNA_intronic	.	.	.	.	.
7:5675200	8.65801e-05	0.0	RNF216	EUR	1.36617	0.0651753	28.6368	0.840712	ncRNA_intronic	.	.	.	.	.
7:5669348	8.65876e-05	0.0	RNF216	EUR	1.3599	0.064681	28.5917	0.843181	ncRNA_intronic	.	.	.	.	.
7:5678596	4.32975e-05	0.0	RNF216	EUR	0.72389	0.0294414	17.7987	0.843228	ncRNA_intronic	.	.	.	.	.
7:5620969	0.000129893	0.000181159	RNF216	EUR	0.795063	0.0814926	7.75685	0.843574	UTR3	.	.	.	.	.
7:5677320	4.329e-05	0.0	RNF216	EUR	1.37795	0.0560623	33.8683	0.844419	ncRNA_intronic	.	.	.	.	.
7:5667585	4.32863e-05	0.0	RNF216	EUR	1.37663	0.0560088	33.8359	0.844877	ncRNA_intronic	.	.	.	.	.
7:5712769	8.65951e-05	0.0	RNF216	EUR	1.35402	0.0649399	28.2318	0.844946	exonic	nonsynonymous SNV	p.Y643C	.	33	B
7:5621735	4.33388e-05	0.0	RNF216	EUR	0.726566	0.0295705	17.8522	0.844962	UTR3	.	.	.	.	.
7:5671386	0.000129926	0.000181291	RNF216	EUR	0.795075	0.0797847	7.92313	0.845008	ncRNA_intronic	.	.	.	.	.
7:5677810	0.000952463	0.000905469	RNF216	EUR	1.10271	0.41107	2.95808	0.846016	ncRNA_intronic	.	.	.	.	.
7:5679234	8.65876e-05	0.0	RNF216	EUR	0.742741	0.0353431	15.6088	0.848199	ncRNA_intronic	.	.	.	.	.
7:5679232	8.66026e-05	0.0	RNF216	EUR	0.742846	0.0353476	15.6113	0.848271	ncRNA_intronic	.	.	.	.	.
7:5665994	4.33163e-05	0.0	RNF216	EUR	0.731874	0.0297773	17.9882	0.848467	ncRNA_intronic	.	.	.	.	.
7:5665088	8.66251e-05	0.0	RNF216	EUR	0.742892	0.035094	15.726	0.84866	ncRNA_intronic	.	.	.	.	.
7:5622153	8.65876e-05	0.000181094	RNF216	EUR	0.786213	0.0664193	9.30649	0.84871	UTR3	.	.	.	.	.
7:5620972	4.3305e-05	0.0	RNF216	EUR	0.734447	0.029837	18.0787	0.85022	UTR3	.	.	.	.	.
7:5665995	4.34292e-05	0.0	RNF216	EUR	0.734911	0.0299008	18.0629	0.850453	ncRNA_intronic	.	.	.	.	.
7:5668785	0.000649407	0.000543281	RNF216	EUR	1.12869	0.320488	3.97503	0.85051	ncRNA_intronic	.	.	.	.	.
7:5663209	0.000130005	0.0	RNF216	EUR	0.751382	0.0383414	14.7249	0.850648	ncRNA_intronic	.	.	.	.	.
7:5679974	0.0	0.000181159	RNF216	EUR	0.731162	0.0276464	19.337	0.851361	ncRNA_intronic	.	.	.	.	.
7:5679217	4.32938e-05	0.0	RNF216	EUR	0.736888	0.0299758	18.1147	0.85175	ncRNA_intronic	.	.	.	.	.
7:5666640	8.65951e-05	0.0	RNF216	EUR	1.33688	0.0635808	28.1097	0.851793	ncRNA_exonic	.	.	.	.	.
7:5662751	8.65726e-05	0.0	RNF216	EUR	1.33863	0.0625105	28.6662	0.852009	ncRNA_intronic	.	.	.	.	.
7:5669391	8.65876e-05	0.0	RNF216	EUR	1.3378	0.0628733	28.4653	0.852016	ncRNA_intronic	.	.	.	.	.
7:5666066	4.36758e-05	0.0	RNF216	EUR	1.35341	0.0550043	33.3012	0.853086	ncRNA_intronic	.	.	.	.	.
7:5664593	0.00012987	0.000181094	RNF216	EUR	0.805246	0.0808324	8.0218	0.853478	ncRNA_intronic	.	.	.	.	.
7:5673874	4.33163e-05	0.0	RNF216	EUR	1.35211	0.0550015	33.2391	0.853505	ncRNA_intronic	.	.	.	.	.
7:5622389	8.66101e-05	0.0	RNF216	EUR	0.753545	0.0360471	15.7525	0.855239	UTR3	.	.	.	.	.
7:5670090	0.000131153	0.0	RNF216	EUR	1.31279	0.0667816	25.8068	0.857868	ncRNA_intronic	.	.	.	.	.
7:5621569	8.66176e-05	0.0	RNF216	EUR	1.3241	0.0612767	28.6117	0.857902	UTR3	.	.	.	.	.
7:5621566	8.66251e-05	0.0	RNF216	EUR	1.32225	0.0611883	28.5731	0.858604	UTR3	.	.	.	.	.
7:5741499	8.65801e-05	0.0	RNF216	EUR	0.761785	0.0363903	15.947	0.860808	exonic	nonsynonymous SNV	p.R173T	.	14.98	B
7:5674521	4.33463e-05	0.0	RNF216	EUR	0.751675	0.0305798	18.4768	0.861293	ncRNA_intronic	.	.	.	.	.
7:5622651	8.65801e-05	0.0	RNF216	EUR	1.30815	0.0626724	27.3047	0.862439	UTR3	.	.	.	.	.
7:5666795	4.34745e-05	0.0	RNF216	EUR	0.754602	0.0307059	18.5445	0.863153	ncRNA_intronic	.	.	.	.	.
7:5668414	4.32975e-05	0.0	RNF216	EUR	0.75834	0.0308442	18.6447	0.86555	ncRNA_intronic	.	.	.	.	.
7:5673355	8.65876e-05	0.0	RNF216	EUR	0.769397	0.0368683	16.0564	0.86571	ncRNA_intronic	.	.	.	.	.
7:5666966	0.00017316	0.000181094	RNF216	EUR	0.826182	0.0897735	7.60332	0.866103	ncRNA_intronic	.	.	.	.	.
7:5663897	0.000825728	0.0009081	RNF216	EUR	0.917993	0.336906	2.50132	0.86713	ncRNA_intronic	.	.	.	.	.
7:5621536	4.329e-05	0.0	RNF216	EUR	0.76124	0.030975	18.7082	0.867371	UTR3	.	.	.	.	.
7:5669931	0.00106455	0.000949127	RNF216	EUR	1.08672	0.404635	2.91861	0.868947	ncRNA_intronic	.	.	.	.	.
7:5741806	8.65951e-05	0.0	RNF216	EUR	1.29196	0.0614229	27.1751	0.869084	exonic	nonsynonymous SNV	p.P71S	.	22.3	B
7:5741385	8.65951e-05	0.0	RNF216	EUR	0.77476	0.0371317	16.1655	0.869228	exonic	nonsynonymous SNV	p.N211S	.	17.41	B
7:5677569	8.65801e-05	0.0	RNF216	EUR	1.28945	0.0603335	27.5581	0.870742	ncRNA_intronic	.	.	.	.	.
7:5622142	0.000519526	0.000543281	RNF216	EUR	1.1117	0.307249	4.02239	0.871788	UTR3	.	.	.	.	.
7:5675055	8.65951e-05	0.000181094	RNF216	EUR	0.810298	0.0628245	10.4511	0.871909	ncRNA_intronic	.	.	.	.	.
7:5674761	0.000129983	0.000181094	RNF216	EUR	0.830342	0.0852837	8.0844	0.872793	ncRNA_intronic	.	.	.	.	.
7:5620612	8.65801e-05	0.0	RNF216	EUR	0.78005	0.0372334	16.3422	0.872854	UTR3	.	.	.	.	.
7:5680121	0.000260507	0.00036324	RNF216	EUR	0.876966	0.172978	4.44607	0.874052	ncRNA_intronic	.	.	.	.	.
7:5664733	8.66026e-05	0.0	RNF216	EUR	0.78432	0.0376297	16.3477	0.875417	ncRNA_intronic	.	.	.	.	.
7:5678827	0.00229477	0.00235507	RNF216	EUR	0.951901	0.513559	1.76438	0.87559	ncRNA_intronic	.	.	.	.	.
7:5741269	4.33013e-05	0.0	RNF216	EUR	1.29179	0.0522062	31.9643	0.87572	exonic	nonsynonymous SNV	p.V250I	.	19.83	B
7:5665792	0.000129859	0.0	RNF216	EUR	1.26736	0.0649372	24.7348	0.875802	ncRNA_intronic	.	.	.	.	.
7:5669733	8.66251e-05	0.0	RNF216	EUR	1.26687	0.0603907	26.5761	0.878924	ncRNA_intronic	.	.	.	.	.
7:5679497	8.65726e-05	0.0	RNF216	EUR	0.788458	0.0366984	16.9399	0.87929	ncRNA_intronic	.	.	.	.	.
7:5678823	4.32863e-05	0.0	RNF216	EUR	0.78176	0.031733	19.2591	0.88029	ncRNA_intronic	.	.	.	.	.
7:5676724	4.32938e-05	0.0	RNF216	EUR	0.782085	0.0318282	19.2174	0.880394	ncRNA_intronic	.	.	.	.	.
7:5665823	0.000129859	0.0	RNF216	EUR	1.2573	0.0632604	24.9888	0.880673	ncRNA_intronic	.	.	.	.	.
7:5662892	4.32975e-05	0.0	RNF216	EUR	0.783073	0.0318602	19.2467	0.881014	ncRNA_intronic	.	.	.	.	.
7:5674715	8.66176e-05	0.0	RNF216	EUR	0.790421	0.0353468	17.6753	0.88207	ncRNA_intronic	.	.	.	.	.
7:5667252	0.00017316	0.0	RNF216	EUR	1.24174	0.0659724	23.3723	0.885038	ncRNA_intronic	.	.	.	.	.
7:5781661	8.66701e-05	0.0	RNF216	EUR	1.25333	0.0567607	27.6746	0.886285	UTR5	.	.	.	.	.
7:5666115	8.68131e-05	0.0	RNF216	EUR	1.24517	0.0589064	26.3204	0.887985	ncRNA_intronic	.	.	.	.	.
7:5621582	0.000822796	0.000906454	RNF216	EUR	0.930442	0.34018	2.5449	0.888316	UTR3	.	.	.	.	.
7:5672053	0.000389712	0.000362188	RNF216	EUR	0.895277	0.190382	4.21007	0.888618	ncRNA_intronic	.	.	.	.	.
7:5665521	8.66026e-05	0.0	RNF216	EUR	0.805249	0.0385387	16.8253	0.888918	ncRNA_intronic	.	.	.	.	.
7:5674767	0.000129994	0.0	RNF216	EUR	1.2364	0.0617392	24.7603	0.889629	ncRNA_intronic	.	.	.	.	.
7:5668247	8.68734e-05	0.0	RNF216	EUR	1.23898	0.059145	25.9542	0.890191	ncRNA_intronic	.	.	.	.	.
7:5668954	4.329e-05	0.0	RNF216	EUR	1.25286	0.0509962	30.78	0.890231	ncRNA_intronic	.	.	.	.	.
7:5620976	8.66026e-05	0.0	RNF216	EUR	1.23783	0.0591647	25.8977	0.890616	UTR3	.	.	.	.	.
7:5676358	0.000129904	0.0	RNF216	EUR	1.23102	0.0632165	23.9718	0.890868	ncRNA_intronic	.	.	.	.	.
7:5665887	4.3448e-05	0.0	RNF216	EUR	1.2484	0.0508152	30.6698	0.891959	ncRNA_intronic	.	.	.	.	.
7:5620350	8.65951e-05	0.0	RNF216	EUR	0.810639	0.0388992	16.8933	0.892225	UTR3	.	.	.	.	.
7:5781623	4.33013e-05	0.0	RNF216	EUR	0.802503	0.0326435	19.7286	0.892871	UTR5	.	.	.	.	.
7:5671608	8.66026e-05	0.0	RNF216	EUR	1.2308	0.0590309	25.6624	0.893399	ncRNA_intronic	.	.	.	.	.
7:5674421	8.73439e-05	0.0	RNF216	EUR	1.23052	0.0590371	25.6479	0.893505	ncRNA_intronic	.	.	.	.	.
7:5622407	8.65876e-05	0.0	RNF216	EUR	0.812943	0.0387938	17.0356	0.893866	UTR3	.	.	.	.	.
7:5662851	8.66026e-05	0.0	RNF216	EUR	0.818258	0.0387879	17.2617	0.897411	ncRNA_intronic	.	.	.	.	.
7:5669283	8.66026e-05	0.0	RNF216	EUR	1.22138	0.0581491	25.6542	0.897569	ncRNA_intronic	.	.	.	.	.
7:5674186	8.66476e-05	0.0	RNF216	EUR	0.821723	0.0391326	17.2549	0.899409	ncRNA_intronic	.	.	.	.	.
7:5678632	0.000303004	0.000181225	RNF216	EUR	1.14528	0.13966	9.39191	0.899452	ncRNA_intronic	.	.	.	.	.
7:5667584	4.32975e-05	0.0	RNF216	EUR	1.22507	0.0497694	30.1548	0.901155	ncRNA_intronic	.	.	.	.	.
7:5622330	0.00012987	0.000181094	RNF216	EUR	0.863647	0.0846866	8.8076	0.901534	UTR3	.	.	.	.	.
7:5678430	8.65876e-05	0.0	RNF216	EUR	0.826274	0.039416	17.3211	0.90217	ncRNA_intronic	.	.	.	.	.
7:5666720	4.33163e-05	0.0	RNF216	EUR	0.823719	0.0335275	20.2375	0.905495	ncRNA_intronic	.	.	.	.	.
7:5667505	0.000865801	0.000724638	RNF216	EUR	1.0675	0.360237	3.16334	0.906189	ncRNA_intronic	.	.	.	.	.
7:5666083	4.3501e-05	0.0	RNF216	EUR	0.825961	0.0336125	20.2964	0.906819	ncRNA_intronic	.	.	.	.	.
7:5669032	0.00012987	0.000181159	RNF216	EUR	1.14391	0.118624	11.0309	0.90743	ncRNA_intronic	.	.	.	.	.
7:5669271	4.32863e-05	0.0	RNF216	EUR	1.20896	0.0492127	29.6995	0.907511	ncRNA_intronic	.	.	.	.	.
7:5674212	4.32975e-05	0.0	RNF216	EUR	1.20583	0.0490658	29.6342	0.908782	ncRNA_intronic	.	.	.	.	.
7:5662951	8.65726e-05	0.0	RNF216	EUR	1.1893	0.0567487	24.9246	0.911075	ncRNA_intronic	.	.	.	.	.
7:5676098	8.7804e-05	0.0	RNF216	EUR	0.842524	0.0398322	17.8209	0.912369	ncRNA_intronic	.	.	.	.	.
7:5665271	0.000216469	0.000181159	RNF216	EUR	1.12913	0.129402	9.8524	0.912507	ncRNA_intronic	.	.	.	.	.
7:5665356	8.66101e-05	0.0	RNF216	EUR	1.18769	0.055047	25.6255	0.912601	ncRNA_intronic	.	.	.	.	.
7:5678436	8.65876e-05	0.0	RNF216	EUR	0.844724	0.0404366	17.6464	0.913345	ncRNA_intronic	.	.	.	.	.
7:5671048	8.66176e-05	0.0	RNF216	EUR	1.1836	0.0556433	25.1764	0.913951	ncRNA_intronic	.	.	.	.	.
7:5675138	4.32975e-05	0.0	RNF216	EUR	1.19166	0.0484863	29.288	0.91452	ncRNA_intronic	.	.	.	.	.
7:5662977	4.32975e-05	0.0	RNF216	EUR	1.19057	0.0484582	29.2512	0.914956	ncRNA_intronic	.	.	.	.	.
7:5675489	4.329e-05	0.0	RNF216	EUR	0.840702	0.0342215	20.6531	0.915398	ncRNA_intronic	.	.	.	.	.
7:5663823	4.33463e-05	0.0	RNF216	EUR	0.841026	0.0342319	20.6627	0.915588	ncRNA_intronic	.	.	.	.	.
7:5668650	0.00051966	0.000362188	RNF216	EUR	1.08461	0.240554	4.89027	0.915821	ncRNA_intronic	.	.	.	.	.
7:5711860	0.000216469	0.000181094	RNF216	EUR	1.12175	0.126569	9.9418	0.917798	ncRNA_exonic	.	.	.	.	.
7:5670829	0.0301377	0.0277274	RNF216	EUR	1.18331	0.0481615	29.0735	0.917929	ncRNA_intronic	.	.	.	.	.
7:5678883	4.33088e-05	0.0	RNF216	EUR	0.847227	0.0343466	20.8985	0.919258	ncRNA_intronic	.	.	.	.	.
7:5712807	4.3305e-05	0.0	RNF216	EUR	0.84765	0.0344832	20.8365	0.919412	exonic	synonymous SNV	p.L630L	.	.	.
7:5666647	4.33088e-05	0.0	RNF216	EUR	0.848697	0.0344063	20.9347	0.920098	ncRNA_exonic	.	.	.	.	.
7:5673158	4.329e-05	0.0	RNF216	EUR	0.848777	0.0344096	20.9367	0.920144	ncRNA_intronic	.	.	.	.	.
7:5666570	4.32938e-05	0.0	RNF216	EUR	0.850487	0.034564	20.9272	0.921061	ncRNA_intronic	.	.	.	.	.
7:5741672	0.00116893	0.00126766	RNF216	EUR	0.957482	0.40501	2.26358	0.921158	exonic	synonymous SNV	p.N115N	.	.	.
7:5676542	4.33125e-05	0.0	RNF216	EUR	1.17456	0.0477833	28.872	0.921546	ncRNA_intronic	.	.	.	.	.
7:5673083	8.66401e-05	0.0	RNF216	EUR	0.860628	0.0412076	17.9744	0.922886	ncRNA_intronic	.	.	.	.	.
7:5741163	0.00194805	0.00253715	RNF216	EUR	0.97089	0.52667	1.78979	0.924579	exonic	nonsynonymous SNV	p.S285L	.	21.0	B
7:5666059	8.66852e-05	0.0	RNF216	EUR	0.862569	0.0403284	18.4492	0.924629	ncRNA_intronic	.	.	.	.	.
7:5668425	0.00025983	0.000362319	RNF216	EUR	0.925194	0.182462	4.69131	0.925214	ncRNA_intronic	.	.	.	.	.
7:5666022	8.67905e-05	0.0	RNF216	EUR	1.15285	0.0533896	24.8936	0.927701	ncRNA_intronic	.	.	.	.	.
7:5663456	0.000129915	0.000181159	RNF216	EUR	0.89809	0.084742	9.51789	0.92889	ncRNA_intronic	.	.	.	.	.
7:5679881	8.66101e-05	0.0	RNF216	EUR	0.870986	0.0417285	18.1798	0.929001	ncRNA_intronic	.	.	.	.	.
7:5622164	0.000216431	0.000181159	RNF216	EUR	1.10238	0.125469	9.68565	0.929947	UTR3	.	.	.	.	.
7:5662726	4.32975e-05	0.0	RNF216	EUR	1.14875	0.0467586	28.2219	0.932344	ncRNA_intronic	.	.	.	.	.
7:5621491	4.329e-05	0.0	RNF216	EUR	0.873047	0.0355096	21.4649	0.933773	UTR3	.	.	.	.	.
7:5673619	0.000779356	0.000543281	RNF216	EUR	1.05357	0.305538	3.633	0.934144	ncRNA_intronic	.	.	.	.	.
7:5622193	8.65801e-05	0.0	RNF216	EUR	1.13765	0.0527814	24.5211	0.934391	UTR3	.	.	.	.	.
7:5666768	0.000780979	0.000725689	RNF216	EUR	1.04729	0.3472	3.15903	0.934625	ncRNA_intronic	.	.	.	.	.
7:5669617	0.000779356	0.000724375	RNF216	EUR	1.04683	0.34707	3.15744	0.935244	ncRNA_intronic	.	.	.	.	.
7:5675484	8.66551e-05	0.0	RNF216	EUR	0.881236	0.0417077	18.6195	0.935261	ncRNA_intronic	.	.	.	.	.
7:5665847	8.66101e-05	0.0	RNF216	EUR	1.13352	0.0537298	23.9134	0.935793	ncRNA_intronic	.	.	.	.	.
7:5677251	4.33088e-05	0.0	RNF216	EUR	0.877929	0.0357278	21.5731	0.936477	ncRNA_intronic	.	.	.	.	.
7:5673895	9.06536e-05	0.0	RNF216	EUR	1.13242	0.0522061	24.5638	0.936862	ncRNA_intronic	.	.	.	.	.
7:5673712	8.65876e-05	0.0	RNF216	EUR	1.13044	0.054223	23.5675	0.936937	ncRNA_intronic	.	.	.	.	.
7:5666867	8.83704e-05	0.0	RNF216	EUR	1.13032	0.054211	23.5677	0.936994	ncRNA_intronic	.	.	.	.	.
7:5675043	0.00017325	0.000181225	RNF216	EUR	1.09488	0.114692	10.452	0.937234	ncRNA_intronic	.	.	.	.	.
7:5664249	0.00017316	0.000181094	RNF216	EUR	0.914131	0.0975303	8.56795	0.937323	ncRNA_intronic	.	.	.	.	.
7:5670265	0.00017316	0.000181094	RNF216	EUR	0.914158	0.0975331	8.56822	0.937344	ncRNA_intronic	.	.	.	.	.
7:5679195	0.000173175	0.000181094	RNF216	EUR	0.914267	0.0975494	8.56883	0.937426	ncRNA_intronic	.	.	.	.	.
7:5665774	0.000129859	0.000181094	RNF216	EUR	0.912848	0.0935794	8.90464	0.937459	ncRNA_intronic	.	.	.	.	.
7:5666098	0.000130639	0.0	RNF216	EUR	1.12635	0.0575174	22.0569	0.937515	ncRNA_intronic	.	.	.	.	.
7:5674017	0.000173989	0.000181554	RNF216	EUR	0.915849	0.0977073	8.58461	0.938633	ncRNA_intronic	.	.	.	.	.
7:5781629	8.65876e-05	0.0	RNF216	EUR	1.12569	0.0539768	23.4765	0.939105	UTR5	.	.	.	.	.
7:5664120	4.32975e-05	0.0	RNF216	EUR	0.884839	0.0360021	21.747	0.940298	ncRNA_intronic	.	.	.	.	.
7:5641360	8.65951e-05	0.0	RNF216	EUR	0.891091	0.0426372	18.6232	0.940732	exonic	nonsynonymous SNV	p.A726T	.	31	A
7:5671889	9.02283e-05	0.0	RNF216	EUR	1.12197	0.0535379	23.5128	0.940898	ncRNA_intronic	.	.	.	.	.
7:5674004	8.75733e-05	0.0	RNF216	EUR	0.894998	0.0427573	18.7341	0.943006	ncRNA_intronic	.	.	.	.	.
7:5677474	8.65726e-05	0.0	RNF216	EUR	0.895265	0.042704	18.7687	0.943188	ncRNA_intronic	.	.	.	.	.
7:5665849	8.67303e-05	0.0	RNF216	EUR	1.11314	0.0524275	23.6344	0.945184	ncRNA_intronic	.	.	.	.	.
7:5677847	0.00034656	0.000362319	RNF216	EUR	0.946533	0.195949	4.57225	0.945482	ncRNA_intronic	.	.	.	.	.
7:5621056	8.68583e-05	0.0	RNF216	EUR	1.11065	0.0514279	23.9859	0.946626	UTR3	.	.	.	.	.
7:5666869	8.76655e-05	0.0	RNF216	EUR	1.10963	0.0520495	23.6559	0.946869	ncRNA_intronic	.	.	.	.	.
7:5664942	0.000649519	0.000724638	RNF216	EUR	0.962289	0.308946	2.99729	0.947128	ncRNA_intronic	.	.	.	.	.
7:5664701	8.65726e-05	0.0	RNF216	EUR	1.1077	0.0531203	23.0983	0.947379	ncRNA_intronic	.	.	.	.	.
7:5665932	8.65801e-05	0.0	RNF216	EUR	1.10793	0.05241	23.4213	0.947506	ncRNA_intronic	.	.	.	.	.
7:5677684	0.000303004	0.000362188	RNF216	EUR	0.948617	0.193829	4.64261	0.948091	ncRNA_intronic	.	.	.	.	.
7:5666039	0.000606586	0.000543478	RNF216	EUR	1.0427	0.294367	3.6934	0.948338	ncRNA_intronic	.	.	.	.	.
7:5623094	8.65801e-05	0.0	RNF216	EUR	1.10271	0.0520162	23.3768	0.949968	exonic	synonymous SNV	p.P846P	.	.	.
7:5675266	4.32938e-05	0.0	RNF216	EUR	0.903911	0.0366486	22.2943	0.950744	ncRNA_intronic	.	.	.	.	.
7:5620168	0.000432975	0.00036245	RNF216	EUR	1.04582	0.250257	4.37046	0.95104	UTR3	.	.	.	.	.
7:5680274	0.000736058	0.000905797	RNF216	EUR	0.968658	0.349206	2.68695	0.951221	ncRNA_intronic	.	.	.	.	.
7:5671930	0.000130457	0.0	RNF216	EUR	1.09344	0.0560583	21.328	0.953003	ncRNA_intronic	.	.	.	.	.
7:5620326	4.32975e-05	0.0	RNF216	EUR	0.91051	0.0370218	22.393	0.954245	UTR3	.	.	.	.	.
7:5711812	4.32975e-05	0.0	RNF216	EUR	0.910589	0.0370509	22.3792	0.954278	exonic	synonymous SNV	p.L670L	.	.	.
7:5672669	8.65876e-05	0.0	RNF216	EUR	1.09149	0.0523309	22.7656	0.954958	ncRNA_intronic	.	.	.	.	.
7:5667882	4.36262e-05	0.0	RNF216	EUR	0.917759	0.0373529	22.5493	0.958099	ncRNA_intronic	.	.	.	.	.
7:5621945	0.000173385	0.000181291	RNF216	EUR	0.94401	0.104362	8.5391	0.959103	UTR3	.	.	.	.	.
7:5675351	8.66101e-05	0.0	RNF216	EUR	0.922616	0.0423976	20.0771	0.959125	ncRNA_intronic	.	.	.	.	.
7:5669234	8.65801e-05	0.0	RNF216	EUR	1.08166	0.0512866	22.8127	0.959754	ncRNA_intronic	.	.	.	.	.
7:5667896	0.000129949	0.0	RNF216	EUR	1.07843	0.0550611	21.122	0.960325	ncRNA_intronic	.	.	.	.	.
7:5622824	4.3305e-05	0.0	RNF216	EUR	1.08348	0.0441065	26.6159	0.960848	UTR3	.	.	.	.	.
7:5678127	4.3305e-05	0.0	RNF216	EUR	1.08223	0.0440539	26.5858	0.961415	ncRNA_intronic	.	.	.	.	.
7:5670341	8.65876e-05	0.0	RNF216	EUR	1.07788	0.0505841	22.9684	0.961675	ncRNA_intronic	.	.	.	.	.
7:5667647	8.65801e-05	0.0	RNF216	EUR	0.93028	0.0442116	19.5745	0.962916	ncRNA_intronic	.	.	.	.	.
7:5679211	0.000186289	0.000185322	RNF216	EUR	1.05336	0.114201	9.71595	0.96342	ncRNA_intronic	.	.	.	.	.
7:5678101	0.000173145	0.000181094	RNF216	EUR	1.05282	0.115448	9.60102	0.963599	ncRNA_intronic	.	.	.	.	.
7:5680223	4.32975e-05	0.0	RNF216	EUR	0.932858	0.0379155	22.9517	0.966076	ncRNA_intronic	.	.	.	.	.
7:5662940	8.66101e-05	0.0	RNF216	EUR	1.06543	0.0510918	22.2178	0.967378	ncRNA_intronic	.	.	.	.	.
7:5670827	8.66776e-05	0.0	RNF216	EUR	0.939927	0.0446853	19.7707	0.968203	ncRNA_intronic	.	.	.	.	.
7:5672442	4.32938e-05	0.0	RNF216	EUR	0.938166	0.0381432	23.075	0.96884	ncRNA_intronic	.	.	.	.	.
7:5668157	0.000129971	0.0	RNF216	EUR	0.943216	0.0483104	18.4154	0.969243	ncRNA_intronic	.	.	.	.	.
7:5670667	4.32938e-05	0.0	RNF216	EUR	1.06231	0.0432474	26.0941	0.970478	ncRNA_intronic	.	.	.	.	.
7:5662605	8.65876e-05	0.0	RNF216	EUR	0.94516	0.045208	19.7604	0.970994	ncRNA_intronic	.	.	.	.	.
7:5741200	0.000133976	0.0	RNF216	EUR	0.948955	0.0486133	18.5241	0.972432	exonic	nonsynonymous SNV	p.A273T	.	19.95	B
7:5781591	4.33163e-05	0.0	RNF216	EUR	0.945487	0.0383663	23.3003	0.97265	UTR5	.	.	.	.	.
7:5679200	4.36681e-05	0.0	RNF216	EUR	1.05687	0.0430109	25.9697	0.972987	ncRNA_intronic	.	.	.	.	.
7:5671506	0.00017319	0.000181094	RNF216	EUR	0.96252	0.10425	8.8868	0.973129	ncRNA_intronic	.	.	.	.	.
7:5680324	0.00017316	0.000181094	RNF216	EUR	0.962549	0.104252	8.88716	0.97315	ncRNA_intronic	.	.	.	.	.
7:5663539	4.62449e-05	0.0	RNF216	EUR	0.94676	0.0385296	23.2641	0.973282	ncRNA_intronic	.	.	.	.	.
7:5664071	8.66101e-05	0.0	RNF216	EUR	0.950029	0.0448867	20.1074	0.973741	ncRNA_intronic	.	.	.	.	.
7:5781553	8.67002e-05	0.0	RNF216	EUR	0.955237	0.0446727	20.4259	0.976619	UTR5	.	.	.	.	.
7:5672842	0.000129893	0.000181094	RNF216	EUR	0.965614	0.0929144	10.0352	0.97663	ncRNA_intronic	.	.	.	.	.
7:5712800	4.32863e-05	0.0	RNF216	EUR	1.04737	0.04264	25.7267	0.977394	exonic	nonsynonymous SNV	p.V633M	.	28.8	P
7:5620050	8.66251e-05	0.0	RNF216	EUR	0.957856	0.0457037	20.0747	0.977871	UTR3	.	.	.	.	.
7:5676967	0.000129904	0.0	RNF216	EUR	1.042	0.0537728	20.1917	0.978297	ncRNA_intronic	.	.	.	.	.
7:5673213	8.66101e-05	0.0	RNF216	EUR	1.04189	0.0489926	22.1573	0.979009	ncRNA_intronic	.	.	.	.	.
7:5665993	0.0002166	0.000181159	RNF216	EUR	1.02833	0.119101	8.87876	0.979735	ncRNA_intronic	.	.	.	.	.
7:5675897	0.000132333	0.00018423	RNF216	EUR	1.02889	0.0999222	10.5944	0.980901	ncRNA_intronic	.	.	.	.	.
7:5674999	4.33651e-05	0.0	RNF216	EUR	1.03886	0.0422862	25.5222	0.981378	ncRNA_intronic	.	.	.	.	.
7:5664526	0.000129881	0.0	RNF216	EUR	1.03516	0.0533813	20.0738	0.981773	ncRNA_intronic	.	.	.	.	.
7:5621517	0.000433388	0.000362319	RNF216	EUR	0.982897	0.21023	4.59539	0.98251	UTR3	.	.	.	.	.
7:5678206	4.32975e-05	0.0	RNF216	EUR	1.0352	0.0421304	25.436	0.983106	ncRNA_intronic	.	.	.	.	.
7:5666035	0.000173175	0.000181094	RNF216	EUR	0.977066	0.106632	8.95283	0.983622	ncRNA_intronic	.	.	.	.	.
7:5671575	4.3305e-05	0.0	RNF216	EUR	1.03337	0.0420559	25.3911	0.983969	ncRNA_intronic	.	.	.	.	.
7:5666095	8.65801e-05	0.0	RNF216	EUR	0.970429	0.0453608	20.7609	0.984676	ncRNA_intronic	.	.	.	.	.
7:5673188	0.000303083	0.000362188	RNF216	EUR	1.0153	0.205885	5.00685	0.985118	ncRNA_intronic	.	.	.	.	.
7:5667659	0.000173355	0.000181159	RNF216	EUR	1.02009	0.113014	9.20749	0.985864	ncRNA_intronic	.	.	.	.	.
7:5663672	0.00134947	0.00127365	RNF216	EUR	1.00701	0.435693	2.32748	0.986961	ncRNA_intronic	.	.	.	.	.
7:5663753	4.32975e-05	0.0	RNF216	EUR	1.02555	0.041746	25.1943	0.987675	ncRNA_intronic	.	.	.	.	.
7:5622836	8.66176e-05	0.0	RNF216	EUR	0.980606	0.0466988	20.5913	0.98994	UTR3	.	.	.	.	.
7:5741256	0.00012987	0.0	RNF216	EUR	0.982487	0.0506795	19.0468	0.99068	exonic	nonsynonymous SNV	p.R254Q	.	18.13	B
7:5622875	0.000432863	0.000362188	RNF216	EUR	0.99159	0.214609	4.5816	0.991371	exonic	synonymous SNV	p.P919P	.	.	.
7:5675174	8.66101e-05	0.0	RNF216	EUR	1.01644	0.0485506	21.2798	0.991617	ncRNA_intronic	.	.	.	.	.
7:5670186	8.65726e-05	0.0	RNF216	EUR	1.01493	0.0486688	21.1651	0.992371	ncRNA_intronic	.	.	.	.	.
7:5670710	8.65876e-05	0.0	RNF216	EUR	0.986769	0.0459697	21.1817	0.993208	ncRNA_intronic	.	.	.	.	.
7:5623164	8.66026e-05	0.0	RNF216	EUR	0.988378	0.0474185	20.6015	0.993981	exonic	nonsynonymous SNV	p.R823H	Uncertain significance	29.1	P
7:5623062	8.66401e-05	0.0	RNF216	EUR	0.988636	0.0470206	20.7867	0.994132	exonic	nonsynonymous SNV	p.Y857C	.	24.6	B
7:5680383	0.000822511	0.000724375	RNF216	EUR	0.996588	0.334508	2.96911	0.995105	ncRNA_exonic	.	.	.	.	.
7:5675762	8.84095e-05	0.0	RNF216	EUR	1.00788	0.0467891	21.7107	0.996001	ncRNA_intronic	.	.	.	.	.
7:5781631	8.66626e-05	0.0	RNF216	EUR	1.00728	0.0482225	21.0402	0.996268	UTR5	.	.	.	.	.
7:5674308	8.66026e-05	0.0	RNF216	EUR	1.0069	0.0482805	20.9993	0.996458	ncRNA_intronic	.	.	.	.	.
7:5668458	8.65726e-05	0.0	RNF216	EUR	0.994324	0.0476708	20.7397	0.997069	ncRNA_intronic	.	.	.	.	.
7:5677008	8.66101e-05	0.0	RNF216	EUR	0.994626	0.0477009	20.7393	0.997226	ncRNA_intronic	.	.	.	.	.
7:5668545	0.00034632	0.000362188	RNF216	EUR	1.00229	0.208297	4.82286	0.997722	ncRNA_intronic	.	.	.	.	.
7:5673020	0.000129938	0.000181159	RNF216	EUR	0.997106	0.0950917	10.4554	0.998071	ncRNA_intronic	.	.	.	.	.
7:5678710	8.65876e-05	0.0	RNF216	EUR	1.00317	0.0480086	20.9617	0.998374	ncRNA_intronic	.	.	.	.	.
7:5676472	8.66176e-05	0.0	RNF216	EUR	0.999325	0.0478501	20.8704	0.999652	ncRNA_intronic	.	.	.	.	.
7:5674400	9.08843e-05	0.0	RNF216	EUR	1.00027	0.0464978	21.5179	0.999864	ncRNA_intronic	.	.	.	.	.
7:5673700	0.00342231	0.00614948	RNF216	EAS	0.346626	0.149456	0.803912	0.0135686	ncRNA_intronic	.	.	.	.	.
7:5665972	0.00410678	0.00330813	RNF216	EAS	2.83595	1.09127	7.36991	0.032418	ncRNA_intronic	.	.	.	.	.
7:5669931	0.00696992	0.00151976	RNF216	EAS	3.96207	1.09839	14.2918	0.0354359	ncRNA_intronic	.	.	.	.	.
7:5678441	0.000341997	0.00189036	RNF216	EAS	0.0955572	0.0105345	0.866788	0.036885	ncRNA_intronic	.	.	.	.	.
7:5620453	0.0020562	0.00331126	RNF216	EAS	0.32012	0.106226	0.964706	0.0429902	UTR3	.	.	.	.	.
7:5675988	0.0010281	0.00237417	RNF216	EAS	0.232518	0.0549821	0.983312	0.0473854	ncRNA_intronic	.	.	.	.	.
7:5668224	0.00425834	0.00194742	RNF216	EAS	3.3863	1.00453	11.4153	0.0491538	ncRNA_intronic	.	.	.	.	.
7:5621996	0.000683995	0.00189036	RNF216	EAS	0.201692	0.0365906	1.11175	0.0660138	UTR3	.	.	.	.	.
7:5741379	0.00683995	0.00141777	RNF216	EAS	3.14207	0.913233	10.8106	0.0693711	exonic	nonsynonymous SNV	p.G213A	.	6.027	B
7:5672126	0.000683995	0.00189036	RNF216	EAS	0.216066	0.0392046	1.19079	0.0785024	ncRNA_intronic	.	.	.	.	.
7:5712731	0.0	0.00094518	RNF216	EAS	0.0658734	0.00314198	1.38107	0.0797729	exonic	nonsynonymous SNV	p.A656T	.	32	B
7:5666936	0.0	0.00094518	RNF216	EAS	0.0679508	0.00320881	1.43895	0.0842881	ncRNA_intronic	.	.	.	.	.
7:5741272	0.0013708	0.0028436	RNF216	EAS	0.323391	0.0887104	1.17892	0.0871622	exonic	nonsynonymous SNV	p.V249F	.	18.39	B
7:5665640	0.00136799	0.0	RNF216	EAS	13.1733	0.667696	259.904	0.0901722	ncRNA_intronic	.	.	.	.	.
7:5741528	0.0	0.00094518	RNF216	EAS	0.07522	0.00358159	1.57976	0.0957939	exonic	nonsynonymous SNV	p.N163K	.	12.31	B
7:5752860	0.0	0.00094518	RNF216	EAS	0.0753913	0.00358544	1.58526	0.0962172	exonic	nonsynonymous SNV	p.V63I	.	18.77	B
7:5666026	0.00137741	0.0	RNF216	EAS	10.7731	0.539664	215.059	0.119669	ncRNA_intronic	.	.	.	.	.
7:5675664	0.00789293	0.00621415	RNF216	EAS	1.80228	0.853472	3.80588	0.122462	ncRNA_intronic	.	.	.	.	.
7:5666123	0.00209205	0.000483092	RNF216	EAS	5.60978	0.625029	50.3491	0.123505	ncRNA_intronic	.	.	.	.	.
7:5670152	0.000683995	0.0	RNF216	EAS	11.0605	0.517359	236.458	0.124003	ncRNA_intronic	.	.	.	.	.
7:5674493	0.00273973	0.00330813	RNF216	EAS	0.448499	0.160944	1.24982	0.125154	ncRNA_intronic	.	.	.	.	.
7:5675911	0.0	0.00189215	RNF216	EAS	0.102133	0.0047508	2.19566	0.144973	ncRNA_intronic	.	.	.	.	.
7:5675486	0.0	0.00094518	RNF216	EAS	0.0984834	0.00422967	2.29308	0.148957	ncRNA_intronic	.	.	.	.	.
7:5680316	0.000683995	0.0	RNF216	EAS	9.27471	0.44279	194.269	0.151267	ncRNA_intronic	.	.	.	.	.
7:5671579	0.0	0.00094518	RNF216	EAS	0.101543	0.00425614	2.42262	0.157585	ncRNA_intronic	.	.	.	.	.
7:5672144	0.0	0.000473037	RNF216	EAS	0.101804	0.00413337	2.50739	0.162223	ncRNA_intronic	.	.	.	.	.
7:5721066	0.000683995	0.0	RNF216	EAS	8.68673	0.414436	182.077	0.163754	exonic	synonymous SNV	p.E537E	.	.	.
7:5679262	0.000683995	0.0	RNF216	EAS	8.68673	0.414436	182.077	0.163754	ncRNA_intronic	.	.	.	.	.
7:5676390	0.0	0.00047259	RNF216	EAS	0.103371	0.00419462	2.54747	0.165126	ncRNA_intronic	.	.	.	.	.
7:5670881	0.0	0.00047259	RNF216	EAS	0.104809	0.00425324	2.58274	0.167706	ncRNA_intronic	.	.	.	.	.
7:5671499	0.0	0.00094518	RNF216	EAS	0.111848	0.00487229	2.56757	0.170634	ncRNA_intronic	.	.	.	.	.
7:5668998	0.0	0.00047259	RNF216	EAS	0.109307	0.00443601	2.69342	0.175756	ncRNA_intronic	.	.	.	.	.
7:5668667	0.000683995	0.00047259	RNF216	EAS	5.2767	0.472716	58.9013	0.176611	ncRNA_intronic	.	.	.	.	.
7:5622436	0.0	0.000473037	RNF216	EAS	0.110955	0.00449438	2.73923	0.178953	UTR3	.	.	.	.	.
7:5663409	0.000344116	0.000956938	RNF216	EAS	0.19154	0.017077	2.14836	0.180261	ncRNA_intronic	.	.	.	.	.
7:5664285	0.000341997	0.0	RNF216	EAS	8.89815	0.36017	219.832	0.181591	ncRNA_intronic	.	.	.	.	.
7:5721056	0.00273598	0.0047259	RNF216	EAS	1.90399	0.736369	4.92304	0.183985	exonic	nonsynonymous SNV	p.Q541E	.	24.5	B
7:5674770	0.000685871	0.0	RNF216	EAS	8.28466	0.354745	193.479	0.188413	ncRNA_intronic	.	.	.	.	.
7:5677537	0.0	0.00047259	RNF216	EAS	0.117206	0.00475996	2.88598	0.18967	ncRNA_intronic	.	.	.	.	.
7:5680065	0.00410678	0.00425331	RNF216	EAS	1.84888	0.735155	4.64987	0.191519	ncRNA_intronic	.	.	.	.	.
7:5679872	0.00136893	0.000473037	RNF216	EAS	4.63755	0.44815	47.9903	0.198174	ncRNA_intronic	.	.	.	.	.
7:5677956	0.00136799	0.00189036	RNF216	EAS	0.399664	0.0987789	1.61706	0.19843	ncRNA_intronic	.	.	.	.	.
7:5741666	0.0	0.00047259	RNF216	EAS	0.123191	0.00497726	3.04908	0.200889	exonic	synonymous SNV	p.P117P	.	.	.
7:5665271	0.000683995	0.00047259	RNF216	EAS	4.77758	0.425005	53.7058	0.205209	ncRNA_intronic	.	.	.	.	.
7:5729456	0.000341997	0.00094518	RNF216	EAS	0.211783	0.018922	2.37037	0.207813	exonic	nonsynonymous SNV	p.K455N	.	23.4	P
7:5621530	0.000683995	0.00047259	RNF216	EAS	4.6803	0.417621	52.4523	0.210657	UTR3	.	.	.	.	.
7:5662809	0.000683995	0.0047259	RNF216	EAS	0.357988	0.07162	1.78938	0.210851	ncRNA_intronic	.	.	.	.	.
7:5665962	0.0	0.00047259	RNF216	EAS	0.129607	0.00525889	3.19419	0.211417	ncRNA_intronic	.	.	.	.	.
7:5669919	0.000707214	0.0	RNF216	EAS	7.17599	0.30256	170.198	0.222489	ncRNA_intronic	.	.	.	.	.
7:5674176	0.00273973	0.000473037	RNF216	EAS	3.61773	0.448195	29.2014	0.227516	ncRNA_intronic	.	.	.	.	.
7:5677928	0.0	0.00094518	RNF216	EAS	0.153058	0.00725459	3.22923	0.227638	ncRNA_intronic	.	.	.	.	.
7:5666022	0.0	0.000473485	RNF216	EAS	0.142233	0.00577027	3.50594	0.232963	ncRNA_intronic	.	.	.	.	.
7:5678307	0.000342231	0.00094518	RNF216	EAS	0.23441	0.0211399	2.59926	0.237288	ncRNA_intronic	.	.	.	.	.
7:5620557	0.000341997	0.0	RNF216	EAS	6.92651	0.278417	172.319	0.237911	UTR3	.	.	.	.	.
7:5678922	0.000341997	0.0	RNF216	EAS	6.9217	0.278228	172.197	0.238078	ncRNA_intronic	.	.	.	.	.
7:5664074	0.000341997	0.0	RNF216	EAS	6.9217	0.278228	172.197	0.238078	ncRNA_intronic	.	.	.	.	.
7:5669617	0.000341997	0.0	RNF216	EAS	6.9217	0.278228	172.197	0.238078	ncRNA_intronic	.	.	.	.	.
7:5752895	0.00548321	0.00141911	RNF216	EAS	2.10827	0.608464	7.30496	0.239442	exonic	nonsynonymous SNV	p.P51R	.	20.1	B
7:5666768	0.000342231	0.0	RNF216	EAS	6.86388	0.275877	170.775	0.240133	ncRNA_intronic	.	.	.	.	.
7:5679314	0.000341997	0.0	RNF216	EAS	6.82563	0.276438	168.534	0.240383	ncRNA_intronic	.	.	.	.	.
7:5669687	0.0	0.00047259	RNF216	EAS	0.152341	0.00618692	3.75109	0.249668	ncRNA_intronic	.	.	.	.	.
7:5664514	0.000341997	0.00094518	RNF216	EAS	0.242879	0.0217739	2.70922	0.250128	ncRNA_intronic	.	.	.	.	.
7:5781597	0.000341997	0.000946074	RNF216	EAS	0.242917	0.0217765	2.70975	0.250188	UTR5	.	.	.	.	.
7:5664740	0.0	0.00094518	RNF216	EAS	0.165474	0.0073895	3.70548	0.256723	ncRNA_intronic	.	.	.	.	.
7:5663140	0.000341997	0.00094518	RNF216	EAS	0.252	0.0227016	2.79732	0.261716	ncRNA_intronic	.	.	.	.	.
7:5620606	0.000685871	0.0	RNF216	EAS	5.87109	0.26575	129.707	0.262363	UTR3	.	.	.	.	.
7:5679381	0.000341997	0.0	RNF216	EAS	6.25446	0.252576	154.877	0.262882	ncRNA_intronic	.	.	.	.	.
7:5662634	0.000684463	0.0	RNF216	EAS	5.85534	0.265021	129.367	0.263098	ncRNA_intronic	.	.	.	.	.
7:5620084	0.000683995	0.0	RNF216	EAS	5.85168	0.264836	129.296	0.263278	UTR3	.	.	.	.	.
7:5673154	0.000683995	0.0	RNF216	EAS	5.85168	0.264836	129.296	0.263278	ncRNA_intronic	.	.	.	.	.
7:5678378	0.000683995	0.0	RNF216	EAS	5.85168	0.264836	129.296	0.263278	ncRNA_intronic	.	.	.	.	.
7:5729519	0.000683995	0.0	RNF216	EAS	5.85168	0.264836	129.296	0.263278	exonic	synonymous SNV	p.L434L	.	.	.
7:5670829	0.000683995	0.0	RNF216	EAS	5.85168	0.264836	129.296	0.263278	ncRNA_intronic	.	.	.	.	.
7:5670393	0.000686342	0.0	RNF216	EAS	5.83664	0.264094	128.993	0.26401	ncRNA_intronic	.	.	.	.	.
7:5621879	0.0	0.00047259	RNF216	EAS	0.163422	0.00663739	4.02368	0.267766	UTR3	.	.	.	.	.
7:5621111	0.000684932	0.0	RNF216	EAS	5.81247	0.254143	132.936	0.270401	UTR3	.	.	.	.	.
7:5674052	0.00311203	0.0154739	RNF216	EAS	0.655546	0.30607	1.40406	0.277182	ncRNA_intronic	.	.	.	.	.
7:5662624	0.0	0.00047259	RNF216	EAS	0.170857	0.00689728	4.23241	0.280608	ncRNA_intronic	.	.	.	.	.
7:5622307	0.000683995	0.00141777	RNF216	EAS	0.367146	0.0564049	2.3898	0.294452	UTR3	.	.	.	.	.
7:5662927	0.0	0.00047259	RNF216	EAS	0.184622	0.00727282	4.68668	0.305914	ncRNA_intronic	.	.	.	.	.
7:5620529	0.00512996	0.00141777	RNF216	EAS	1.91852	0.550401	6.68733	0.306444	UTR3	.	.	.	.	.
7:5620494	0.000341997	0.0	RNF216	EAS	5.17629	0.209749	127.743	0.314838	UTR3	.	.	.	.	.
7:5663162	0.00683995	0.00236295	RNF216	EAS	1.63733	0.607495	4.41296	0.32971	ncRNA_intronic	.	.	.	.	.
7:5672933	0.000341997	0.0	RNF216	EAS	4.91461	0.197698	122.173	0.33145	ncRNA_intronic	.	.	.	.	.
7:5677755	0.00136799	0.00047259	RNF216	EAS	2.89034	0.301595	27.6996	0.357339	ncRNA_intronic	.	.	.	.	.
7:5671319	0.00170999	0.0	RNF216	EAS	3.86588	0.212303	70.395	0.361101	ncRNA_intronic	.	.	.	.	.
7:5667771	0.0	0.00047259	RNF216	EAS	0.226105	0.00913976	5.59352	0.363747	ncRNA_intronic	.	.	.	.	.
7:5621024	0.0	0.00047259	RNF216	EAS	0.226105	0.00913976	5.59352	0.363747	UTR3	.	.	.	.	.
7:5621176	0.000341997	0.00094697	RNF216	EAS	0.314946	0.0258879	3.83156	0.364788	UTR3	.	.	.	.	.
7:5622329	0.000341997	0.00094518	RNF216	EAS	0.315176	0.0258961	3.83595	0.365171	UTR3	.	.	.	.	.
7:5729588	0.00205198	0.00236295	RNF216	EAS	0.597197	0.195481	1.82445	0.365614	exonic	synonymous SNV	p.K411K	.	.	.
7:5620417	0.00136799	0.0	RNF216	EAS	3.71803	0.1988	69.5357	0.379488	UTR3	.	.	.	.	.
7:5711833	0.000341997	0.00094518	RNF216	EAS	0.319401	0.0248001	4.11358	0.38141	exonic	synonymous SNV	p.P663P	.	.	.
7:5673173	0.00342231	0.00094518	RNF216	EAS	1.97041	0.42783	9.07492	0.384085	ncRNA_intronic	.	.	.	.	.
7:5672091	0.00341997	0.00094518	RNF216	EAS	1.96827	0.427373	9.06489	0.384841	ncRNA_intronic	.	.	.	.	.
7:5672090	0.00341997	0.00094518	RNF216	EAS	1.96827	0.427373	9.06489	0.384841	ncRNA_intronic	.	.	.	.	.
7:5672080	0.00341997	0.00094518	RNF216	EAS	1.96827	0.427373	9.06489	0.384841	ncRNA_intronic	.	.	.	.	.
7:5674113	0.00342231	0.000946074	RNF216	EAS	1.96784	0.427285	9.06284	0.38499	ncRNA_intronic	.	.	.	.	.
7:5680366	0.00136893	0.0	RNF216	EAS	3.52777	0.188533	66.0107	0.398925	ncRNA_exonic	.	.	.	.	.
7:5620432	0.0	0.00142045	RNF216	EAS	0.284208	0.0145078	5.56766	0.407212	UTR3	.	.	.	.	.
7:5672647	0.0	0.00189215	RNF216	EAS	0.289101	0.015347	5.44599	0.407404	ncRNA_intronic	.	.	.	.	.
7:5621905	0.00102599	0.0	RNF216	EAS	3.48074	0.177762	68.1562	0.411178	UTR3	.	.	.	.	.
7:5622529	0.00102599	0.0	RNF216	EAS	3.40505	0.173659	66.7655	0.419687	UTR3	.	.	.	.	.
7:5622424	0.00102599	0.0	RNF216	EAS	3.33595	0.170757	65.172	0.426941	UTR3	.	.	.	.	.
7:5669883	0.000352858	0.000488281	RNF216	EAS	0.326934	0.020355	5.25107	0.429979	ncRNA_intronic	.	.	.	.	.
7:5672986	0.000683995	0.00141777	RNF216	EAS	0.462874	0.0666974	3.2123	0.435793	ncRNA_intronic	.	.	.	.	.
7:5620999	0.000341997	0.00047259	RNF216	EAS	3.00752	0.186124	48.5975	0.43797	UTR3	.	.	.	.	.
7:5741269	0.00102599	0.0	RNF216	EAS	3.18135	0.164085	61.6816	0.444211	exonic	nonsynonymous SNV	p.V250I	.	19.83	B
7:5671527	0.000341997	0.00047259	RNF216	EAS	0.339326	0.0209562	5.49442	0.446809	ncRNA_intronic	.	.	.	.	.
7:5676229	0.00136799	0.0	RNF216	EAS	3.11122	0.166916	57.9916	0.446974	ncRNA_intronic	.	.	.	.	.
7:5621824	0.000341997	0.00047259	RNF216	EAS	2.92194	0.181286	47.0954	0.449661	UTR3	.	.	.	.	.
7:5665823	0.00136799	0.00141777	RNF216	EAS	0.552011	0.117955	2.58331	0.450473	ncRNA_intronic	.	.	.	.	.
7:5674722	0.00376197	0.00283554	RNF216	EAS	0.678361	0.246895	1.86384	0.45172	ncRNA_intronic	.	.	.	.	.
7:5674090	0.0	0.000473485	RNF216	EAS	0.286873	0.0108314	7.5979	0.455095	ncRNA_intronic	.	.	.	.	.
7:5621162	0.00102599	0.0	RNF216	EAS	3.01015	0.155084	58.4263	0.466454	UTR3	.	.	.	.	.
7:5674098	0.0	0.00047259	RNF216	EAS	0.302765	0.0121497	7.54475	0.466468	ncRNA_intronic	.	.	.	.	.
7:5671052	0.00102599	0.0	RNF216	EAS	3.00554	0.154549	58.4492	0.467363	ncRNA_intronic	.	.	.	.	.
7:5621010	0.00307798	0.00236295	RNF216	EAS	0.668562	0.221491	2.01803	0.475035	UTR3	.	.	.	.	.
7:5671575	0.000341997	0.00047259	RNF216	EAS	2.76593	0.169592	45.1106	0.475067	ncRNA_intronic	.	.	.	.	.
7:5666543	0.0	0.00189036	RNF216	EAS	0.340364	0.0173217	6.688	0.478139	ncRNA_intronic	.	.	.	.	.
7:5672842	0.000341997	0.00047259	RNF216	EAS	2.72904	0.169222	44.0111	0.479143	ncRNA_intronic	.	.	.	.	.
7:5667994	0.000341997	0.00236295	RNF216	EAS	0.461048	0.0528293	4.02363	0.483638	ncRNA_intronic	.	.	.	.	.
7:5671896	0.000341997	0.00047259	RNF216	EAS	2.66791	0.161609	44.0429	0.492747	ncRNA_intronic	.	.	.	.	.
7:5666508	0.000683995	0.000946074	RNF216	EAS	2.0006	0.275046	14.5517	0.493372	ncRNA_intronic	.	.	.	.	.
7:5620636	0.000343407	0.000474834	RNF216	EAS	0.377402	0.0232039	6.1383	0.493476	UTR3	.	.	.	.	.
7:5672012	0.000341997	0.00047259	RNF216	EAS	0.379949	0.0233617	6.1794	0.496456	ncRNA_intronic	.	.	.	.	.
7:5672031	0.000341997	0.00047259	RNF216	EAS	0.379949	0.0233617	6.1794	0.496456	ncRNA_intronic	.	.	.	.	.
7:5671131	0.0	0.00094518	RNF216	EAS	0.348773	0.0166139	7.32172	0.497658	ncRNA_intronic	.	.	.	.	.
7:5663551	0.000344353	0.000481232	RNF216	EAS	0.381377	0.0234455	6.20369	0.498153	ncRNA_intronic	.	.	.	.	.
7:5620100	0.000341997	0.000473037	RNF216	EAS	2.61683	0.159261	42.9976	0.50059	UTR3	.	.	.	.	.
7:5725392	0.000341997	0.00047259	RNF216	EAS	0.389504	0.0243023	6.24275	0.505335	exonic	nonsynonymous SNV	p.T479I	.	24.3	B
7:5678436	0.00718194	0.00567108	RNF216	EAS	0.778863	0.371461	1.63308	0.508234	ncRNA_intronic	.	.	.	.	.
7:5670090	0.00102951	0.0	RNF216	EAS	2.69247	0.138279	52.4259	0.513204	ncRNA_intronic	.	.	.	.	.
7:5622639	0.000341997	0.00047259	RNF216	EAS	2.53074	0.153552	41.71	0.51606	UTR3	.	.	.	.	.
7:5664698	0.000341997	0.00047259	RNF216	EAS	2.53074	0.153552	41.71	0.51606	ncRNA_intronic	.	.	.	.	.
7:5665887	0.000343879	0.000476644	RNF216	EAS	2.51742	0.152927	41.4406	0.518269	ncRNA_intronic	.	.	.	.	.
7:5676021	0.00212917	0.00340467	RNF216	EAS	1.41244	0.495231	4.02842	0.518417	ncRNA_intronic	.	.	.	.	.
7:5741391	0.0010274	0.0	RNF216	EAS	2.65813	0.135838	52.015	0.519378	exonic	nonsynonymous SNV	p.L209S	.	16.17	B
7:5761101	0.00102599	0.0	RNF216	EAS	2.65738	0.135812	51.9961	0.519486	UTR5	.	.	.	.	.
7:5666577	0.000341997	0.0	RNF216	EAS	2.94301	0.110224	78.579	0.519512	ncRNA_intronic	.	.	.	.	.
7:5664942	0.00820793	0.00661626	RNF216	EAS	0.797146	0.398386	1.59504	0.521759	ncRNA_intronic	.	.	.	.	.
7:5672185	0.0	0.000473037	RNF216	EAS	0.339763	0.0123832	9.32222	0.522924	ncRNA_intronic	.	.	.	.	.
7:5677016	0.000683995	0.00094518	RNF216	EAS	1.89706	0.26389	13.6377	0.524628	ncRNA_intronic	.	.	.	.	.
7:5741187	0.000341997	0.00047259	RNF216	EAS	0.404232	0.0244562	6.68148	0.526818	exonic	nonsynonymous SNV	p.P277L	.	27.1	B
7:5671048	0.000341997	0.00047259	RNF216	EAS	0.409328	0.0253832	6.60079	0.528919	ncRNA_intronic	.	.	.	.	.
7:5671800	0.0	0.00150754	RNF216	EAS	0.385727	0.0198397	7.49938	0.52922	ncRNA_intronic	.	.	.	.	.
7:5729510	0.000341997	0.00047259	RNF216	EAS	0.4092	0.0249791	6.70339	0.531097	exonic	synonymous SNV	p.A437A	.	.	.
7:5741572	0.000341997	0.00047259	RNF216	EAS	2.43755	0.147489	40.2854	0.533565	exonic	nonsynonymous SNV	p.S149R	.	16.17	B
7:5621446	0.000683995	0.00236295	RNF216	EAS	0.560413	0.0895142	3.50852	0.536073	UTR3	.	.	.	.	.
7:5676781	0.00376454	0.00520341	RNF216	EAS	1.33655	0.532506	3.35465	0.536679	ncRNA_intronic	.	.	.	.	.
7:5730793	0.00102599	0.00142315	RNF216	EAS	1.69951	0.315766	9.14704	0.536853	exonic	synonymous SNV	p.N382N	.	.	.
7:5675318	0.000341997	0.00047259	RNF216	EAS	0.423055	0.0262467	6.81896	0.544178	ncRNA_intronic	.	.	.	.	.
7:5669616	0.00547196	0.00425733	RNF216	EAS	0.773347	0.336963	1.77487	0.544254	ncRNA_intronic	.	.	.	.	.
7:5675517	0.000684463	0.0	RNF216	EAS	2.5541	0.118867	54.8801	0.549073	ncRNA_intronic	.	.	.	.	.
7:5667618	0.000683995	0.0	RNF216	EAS	2.53299	0.118138	54.3101	0.552337	ncRNA_intronic	.	.	.	.	.
7:5678884	0.00273598	0.00094518	RNF216	EAS	1.60107	0.336807	7.61096	0.554013	ncRNA_intronic	.	.	.	.	.
7:5679574	0.000683995	0.0	RNF216	EAS	2.49744	0.119363	52.2541	0.555237	ncRNA_intronic	.	.	.	.	.
7:5674766	0.0	0.00094518	RNF216	EAS	0.399541	0.0189448	8.42623	0.555331	ncRNA_intronic	.	.	.	.	.
7:5621217	0.0010281	0.000473037	RNF216	EAS	2.0469	0.189018	22.1661	0.555627	UTR3	.	.	.	.	.
7:5678326	0.000342231	0.00047259	RNF216	EAS	0.437826	0.0273109	7.01888	0.559591	ncRNA_intronic	.	.	.	.	.
7:5669846	0.0	0.000946074	RNF216	EAS	0.40735	0.0194285	8.54078	0.562955	ncRNA_intronic	.	.	.	.	.
7:5622754	0.0	0.000946074	RNF216	EAS	0.408117	0.0194651	8.55682	0.563772	UTR3	.	.	.	.	.
7:5675497	0.000341997	0.00047259	RNF216	EAS	0.442478	0.0275565	7.1049	0.564853	ncRNA_intronic	.	.	.	.	.
7:5622298	0.0	0.00094518	RNF216	EAS	0.409943	0.0195518	8.5953	0.565719	UTR3	.	.	.	.	.
7:5666814	0.00183688	0.00351759	RNF216	EAS	1.43266	0.419715	4.89024	0.565989	ncRNA_intronic	.	.	.	.	.
7:5671886	0.0	0.00103306	RNF216	EAS	0.410837	0.0196504	8.58949	0.566305	ncRNA_intronic	.	.	.	.	.
7:5730713	0.0	0.00094518	RNF216	EAS	0.409031	0.0192188	8.70534	0.566653	splicing	.	.	.	23.9	.
7:5663754	0.00686813	0.00664137	RNF216	EAS	1.24818	0.584414	2.66585	0.56692	ncRNA_intronic	.	.	.	.	.
7:5674715	0.000684463	0.0	RNF216	EAS	2.42954	0.116156	50.8167	0.56717	ncRNA_intronic	.	.	.	.	.
7:5668472	0.00136799	0.00047259	RNF216	EAS	1.92628	0.202657	18.3096	0.568258	ncRNA_intronic	.	.	.	.	.
7:5673298	0.00376197	0.00425331	RNF216	EAS	1.32479	0.50199	3.49622	0.570004	ncRNA_intronic	.	.	.	.	.
7:5621007	0.00102599	0.0	RNF216	EAS	2.36233	0.121534	45.918	0.570148	UTR3	.	.	.	.	.
7:5671893	0.000694927	0.0	RNF216	EAS	2.40699	0.115069	50.3489	0.571257	ncRNA_intronic	.	.	.	.	.
7:5676876	0.0	0.00094518	RNF216	EAS	0.416801	0.0197666	8.7887	0.573684	ncRNA_intronic	.	.	.	.	.
7:5622619	0.00102599	0.000473037	RNF216	EAS	2.03621	0.168551	24.5989	0.575914	UTR3	.	.	.	.	.
7:5670230	0.000341997	0.00047259	RNF216	EAS	2.21169	0.136549	35.8229	0.576403	ncRNA_intronic	.	.	.	.	.
7:5665080	0.000342231	0.00047259	RNF216	EAS	0.459369	0.0284164	7.42599	0.583782	ncRNA_intronic	.	.	.	.	.
7:5675485	0.000684932	0.0	RNF216	EAS	2.31652	0.111	48.345	0.587877	ncRNA_intronic	.	.	.	.	.
7:5675484	0.000683995	0.0	RNF216	EAS	2.31463	0.110909	48.3056	0.58824	ncRNA_intronic	.	.	.	.	.
7:5678155	0.000341997	0.0	RNF216	EAS	2.45957	0.0944927	64.0207	0.588359	ncRNA_intronic	.	.	.	.	.
7:5729468	0.0	0.00094518	RNF216	EAS	0.431767	0.020391	9.14237	0.589737	exonic	synonymous SNV	p.L451L	.	.	.
7:5662605	0.000341997	0.00047259	RNF216	EAS	0.466403	0.0288484	7.54053	0.591167	ncRNA_intronic	.	.	.	.	.
7:5663275	0.000341997	0.00047259	RNF216	EAS	0.466403	0.0288484	7.54053	0.591167	ncRNA_intronic	.	.	.	.	.
7:5679435	0.000683995	0.0	RNF216	EAS	2.29676	0.109903	47.9975	0.591856	ncRNA_intronic	.	.	.	.	.
7:5620406	0.000684463	0.0	RNF216	EAS	2.29429	0.109785	47.946	0.592335	UTR3	.	.	.	.	.
7:5667051	0.000683995	0.0	RNF216	EAS	2.29282	0.107053	49.107	0.595589	ncRNA_intronic	.	.	.	.	.
7:5675674	0.00103806	0.0	RNF216	EAS	2.21923	0.110047	44.7535	0.60299	ncRNA_intronic	.	.	.	.	.
7:5663376	0.000341997	0.00047259	RNF216	EAS	2.09786	0.128571	34.23	0.603006	ncRNA_intronic	.	.	.	.	.
7:5666928	0.000341997	0.00047259	RNF216	EAS	0.483059	0.030078	7.75802	0.607488	ncRNA_intronic	.	.	.	.	.
7:5675163	0.0	0.00094518	RNF216	EAS	0.451545	0.0215343	9.46828	0.608582	ncRNA_intronic	.	.	.	.	.
7:5620896	0.00649795	0.00330813	RNF216	EAS	1.25715	0.520647	3.03548	0.610888	UTR3	.	.	.	.	.
7:5669142	0.000684463	0.0	RNF216	EAS	2.19604	0.105136	45.8701	0.611933	ncRNA_intronic	.	.	.	.	.
7:5671564	0.0	0.00141911	RNF216	EAS	0.465293	0.0238588	9.07412	0.613693	ncRNA_intronic	.	.	.	.	.
7:5622524	0.000684932	0.0	RNF216	EAS	2.16494	0.103535	45.2691	0.618525	UTR3	.	.	.	.	.
7:5676473	0.0	0.00094518	RNF216	EAS	0.461732	0.0216398	9.85205	0.620674	ncRNA_intronic	.	.	.	.	.
7:5673668	0.000683995	0.0	RNF216	EAS	2.15475	0.102707	45.2058	0.621052	ncRNA_intronic	.	.	.	.	.
7:5666144	0.0010917	0.00205339	RNF216	EAS	1.46617	0.319978	6.71817	0.622212	ncRNA_intronic	.	.	.	.	.
7:5622970	0.000341997	0.00047259	RNF216	EAS	2.01016	0.120465	33.5429	0.626823	exonic	nonsynonymous SNV	p.V888M	.	25.7	A
7:5741190	0.000341997	0.000473485	RNF216	EAS	0.501542	0.0309858	8.11807	0.627119	exonic	nonsynonymous SNV	p.R276T	.	22.6	B
7:5670916	0.0	0.00094518	RNF216	EAS	0.470675	0.022068	10.0387	0.629326	ncRNA_intronic	.	.	.	.	.
7:5621038	0.000683995	0.0	RNF216	EAS	2.08746	0.0999844	43.5815	0.63501	UTR3	.	.	.	.	.
7:5667902	0.000683995	0.0	RNF216	EAS	2.08639	0.0991036	43.9241	0.63617	ncRNA_intronic	.	.	.	.	.
7:5711885	0.0	0.00094518	RNF216	EAS	0.480049	0.0227662	10.1223	0.637065	ncRNA_exonic	.	.	.	.	.
7:5664608	0.000683995	0.0	RNF216	EAS	2.08021	0.0990911	43.6696	0.637219	ncRNA_intronic	.	.	.	.	.
7:5620344	0.000684463	0.0	RNF216	EAS	2.06872	0.0985342	43.4326	0.639777	UTR3	.	.	.	.	.
7:5741177	0.000341997	0.00047259	RNF216	EAS	1.94382	0.11911	31.7223	0.64084	exonic	synonymous SNV	p.Q280Q	.	.	.
7:5665349	0.000341997	0.0	RNF216	EAS	2.13928	0.0866832	52.7958	0.641995	ncRNA_intronic	.	.	.	.	.
7:5678624	0.000341997	0.0	RNF216	EAS	2.11428	0.0858121	52.0927	0.64698	ncRNA_intronic	.	.	.	.	.
7:5662995	0.000341997	0.0	RNF216	EAS	2.09953	0.0851879	51.7445	0.65009	ncRNA_intronic	.	.	.	.	.
7:5673021	0.000341997	0.00047259	RNF216	EAS	1.88953	0.115708	30.8564	0.65521	ncRNA_intronic	.	.	.	.	.
7:5674062	0.000342231	0.000946074	RNF216	EAS	0.535405	0.0340499	8.41878	0.656743	ncRNA_intronic	.	.	.	.	.
7:5668012	0.000683995	0.0	RNF216	EAS	1.92558	0.0911547	40.6763	0.673758	ncRNA_intronic	.	.	.	.	.
7:5715124	0.000683995	0.0	RNF216	EAS	1.90021	0.0885647	40.77	0.681526	exonic	nonsynonymous SNV	p.A588T	.	22.4	B
7:5679693	0.000684463	0.0	RNF216	EAS	1.89328	0.0896667	39.9758	0.681667	ncRNA_intronic	.	.	.	.	.
7:5676463	0.000683995	0.0	RNF216	EAS	1.87244	0.0893943	39.2196	0.68611	ncRNA_intronic	.	.	.	.	.
7:5676042	0.000342231	0.000473037	RNF216	EAS	1.76696	0.109629	28.4793	0.688159	ncRNA_intronic	.	.	.	.	.
7:5668284	0.00176429	0.00144648	RNF216	EAS	0.743945	0.175185	3.15926	0.688502	ncRNA_intronic	.	.	.	.	.
7:5667664	0.00170999	0.00141777	RNF216	EAS	0.746568	0.176894	3.15084	0.690763	ncRNA_intronic	.	.	.	.	.
7:5673261	0.0	0.00047259	RNF216	EAS	0.523468	0.0211837	12.9353	0.692432	ncRNA_intronic	.	.	.	.	.
7:5671484	0.000683995	0.0	RNF216	EAS	1.83881	0.087109	38.8161	0.695454	ncRNA_intronic	.	.	.	.	.
7:5670984	0.000342231	0.00094518	RNF216	EAS	0.582637	0.0378342	8.97246	0.698604	ncRNA_intronic	.	.	.	.	.
7:5673631	0.000341997	0.0	RNF216	EAS	1.87784	0.0761882	46.284	0.699955	ncRNA_intronic	.	.	.	.	.
7:5672635	0.000341997	0.0	RNF216	EAS	1.87146	0.0759823	46.0947	0.701436	ncRNA_intronic	.	.	.	.	.
7:5677664	0.000341997	0.00047259	RNF216	EAS	0.586933	0.0362463	9.50416	0.707623	ncRNA_intronic	.	.	.	.	.
7:5671243	0.00102669	0.00047259	RNF216	EAS	1.54239	0.159329	14.9312	0.708308	ncRNA_intronic	.	.	.	.	.
7:5668464	0.00102599	0.00047259	RNF216	EAS	1.51906	0.156415	14.7527	0.718503	ncRNA_intronic	.	.	.	.	.
7:5664109	0.000683995	0.000473037	RNF216	EAS	0.646527	0.0583407	7.16475	0.722299	ncRNA_intronic	.	.	.	.	.
7:5673748	0.000342231	0.00047259	RNF216	EAS	0.602465	0.0367896	9.86594	0.722415	ncRNA_intronic	.	.	.	.	.
7:5666034	0.000342231	0.0	RNF216	EAS	1.78383	0.0723933	43.955	0.723341	ncRNA_intronic	.	.	.	.	.
7:5766903	0.000342466	0.00047259	RNF216	EAS	0.605081	0.0370779	9.87443	0.724364	UTR5	.	.	.	.	.
7:5677307	0.000683995	0.00047259	RNF216	EAS	0.649154	0.0585797	7.19363	0.724772	ncRNA_intronic	.	.	.	.	.
7:5663893	0.0	0.00094518	RNF216	EAS	0.579828	0.0275563	12.2005	0.725858	ncRNA_intronic	.	.	.	.	.
7:5675672	0.000341997	0.0	RNF216	EAS	1.76823	0.0717499	43.5769	0.727382	ncRNA_intronic	.	.	.	.	.
7:5670468	0.000341997	0.0	RNF216	EAS	1.76823	0.0717499	43.5769	0.727382	ncRNA_intronic	.	.	.	.	.
7:5620814	0.000683995	0.0	RNF216	EAS	1.67857	0.079882	35.272	0.738858	UTR3	.	.	.	.	.
7:5664549	0.0	0.00094518	RNF216	EAS	0.59263	0.0265161	13.2452	0.741358	ncRNA_intronic	.	.	.	.	.
7:5672523	0.0	0.00094518	RNF216	EAS	0.593072	0.0265359	13.255	0.741713	ncRNA_intronic	.	.	.	.	.
7:5666121	0.0003465	0.00143403	RNF216	EAS	0.683915	0.0698666	6.69475	0.74411	ncRNA_intronic	.	.	.	.	.
7:5663209	0.0	0.00047259	RNF216	EAS	0.586337	0.0237204	14.4935	0.744263	ncRNA_intronic	.	.	.	.	.
7:5664082	0.000341997	0.00141777	RNF216	EAS	0.688318	0.0703352	6.73606	0.748257	ncRNA_intronic	.	.	.	.	.
7:5668536	0.0	0.00047259	RNF216	EAS	0.596431	0.0241212	14.7476	0.75219	ncRNA_intronic	.	.	.	.	.
7:5781586	0.000683995	0.0	RNF216	EAS	1.63856	0.0759259	35.3619	0.752701	UTR5	.	.	.	.	.
7:5662760	0.000683995	0.0	RNF216	EAS	1.60874	0.0768991	33.6552	0.759251	ncRNA_intronic	.	.	.	.	.
7:5672718	0.000683995	0.0	RNF216	EAS	1.60128	0.0766347	33.4588	0.761442	ncRNA_intronic	.	.	.	.	.
7:5741302	0.000683995	0.0	RNF216	EAS	1.60012	0.0765793	33.4345	0.761798	exonic	nonsynonymous SNV	p.N239H	.	15.50	B
7:5675714	0.00249822	0.00297324	RNF216	EAS	1.19588	0.370073	3.86446	0.765008	ncRNA_intronic	.	.	.	.	.
7:5668965	0.000341997	0.0	RNF216	EAS	1.62846	0.0660579	40.1447	0.765537	ncRNA_intronic	.	.	.	.	.
7:5730763	0.0	0.00094518	RNF216	EAS	0.634956	0.0302147	13.3435	0.770033	exonic	synonymous SNV	p.I392I	.	.	.
7:5676674	0.00136799	0.00094518	RNF216	EAS	0.777877	0.141283	4.28283	0.772877	ncRNA_intronic	.	.	.	.	.
7:5671632	0.000342466	0.0	RNF216	EAS	1.59811	0.0648903	39.3581	0.774265	ncRNA_intronic	.	.	.	.	.
7:5620125	0.00410397	0.00283554	RNF216	EAS	0.864818	0.316121	2.3659	0.777293	UTR3	.	.	.	.	.
7:5676482	0.000341997	0.000473037	RNF216	EAS	0.670234	0.0402299	11.1662	0.780407	ncRNA_intronic	.	.	.	.	.
7:5670082	0.000684463	0.00047259	RNF216	EAS	0.715931	0.0643304	7.96757	0.785761	ncRNA_intronic	.	.	.	.	.
7:5675660	0.000341997	0.0	RNF216	EAS	1.54555	0.0627173	38.0872	0.790015	ncRNA_intronic	.	.	.	.	.
7:5680224	0.000341997	0.00141777	RNF216	EAS	0.742257	0.0761822	7.23194	0.797481	ncRNA_intronic	.	.	.	.	.
7:5665137	0.000341997	0.00141777	RNF216	EAS	0.742257	0.0761822	7.23194	0.797481	ncRNA_intronic	.	.	.	.	.
7:5666038	0.000341997	0.0	RNF216	EAS	1.51737	0.0615417	37.4123	0.798726	ncRNA_intronic	.	.	.	.	.
7:5622228	0.00136799	0.00141777	RNF216	EAS	0.81997	0.172589	3.89568	0.802865	UTR3	.	.	.	.	.
7:5663974	0.000341997	0.00141911	RNF216	EAS	0.747899	0.0750535	7.45273	0.804412	ncRNA_intronic	.	.	.	.	.
7:5668966	0.000341997	0.00047259	RNF216	EAS	0.685985	0.0344854	13.6456	0.804882	ncRNA_intronic	.	.	.	.	.
7:5662668	0.000683995	0.0	RNF216	EAS	1.46505	0.0699966	30.6639	0.805592	ncRNA_intronic	.	.	.	.	.
7:5665461	0.00410397	0.00708885	RNF216	EAS	1.10966	0.47249	2.60609	0.811208	ncRNA_intronic	.	.	.	.	.
7:5663965	0.000341997	0.0	RNF216	EAS	1.4659	0.059542	36.09	0.814985	ncRNA_intronic	.	.	.	.	.
7:5675472	0.000683995	0.00047259	RNF216	EAS	0.750687	0.0673553	8.36655	0.815669	ncRNA_intronic	.	.	.	.	.
7:5666258	0.0	0.00047259	RNF216	EAS	0.687857	0.0278478	16.9904	0.81911	ncRNA_intronic	.	.	.	.	.
7:5668530	0.000683995	0.00047259	RNF216	EAS	1.345	0.103064	17.5524	0.821089	ncRNA_intronic	.	.	.	.	.
7:5675040	0.000342231	0.0	RNF216	EAS	1.44495	0.0586281	35.6123	0.821888	ncRNA_intronic	.	.	.	.	.
7:5676708	0.000683995	0.00047259	RNF216	EAS	0.758854	0.0676727	8.50948	0.822948	ncRNA_intronic	.	.	.	.	.
7:5676207	0.000341997	0.0	RNF216	EAS	1.44149	0.0585301	35.5012	0.822991	ncRNA_intronic	.	.	.	.	.
7:5676206	0.000341997	0.0	RNF216	EAS	1.44149	0.0585301	35.5012	0.822991	ncRNA_intronic	.	.	.	.	.
7:5676208	0.000341997	0.0	RNF216	EAS	1.44149	0.0585301	35.5012	0.822991	ncRNA_intronic	.	.	.	.	.
7:5676198	0.000341997	0.0	RNF216	EAS	1.44149	0.0585301	35.5012	0.822991	ncRNA_intronic	.	.	.	.	.
7:5678955	0.000683995	0.00047259	RNF216	EAS	0.757358	0.0662473	8.65834	0.823093	ncRNA_intronic	.	.	.	.	.
7:5741787	0.000341997	0.0	RNF216	EAS	0.693406	0.026879	17.888	0.825258	exonic	nonsynonymous SNV	p.N77S	.	18.65	B
7:5672108	0.000341997	0.0	RNF216	EAS	1.42928	0.0580266	35.2054	0.827048	ncRNA_intronic	.	.	.	.	.
7:5672114	0.000341997	0.00094518	RNF216	EAS	1.29289	0.115777	14.4378	0.834717	ncRNA_intronic	.	.	.	.	.
7:5675015	0.000341997	0.0	RNF216	EAS	1.40363	0.0569472	34.5965	0.835723	ncRNA_intronic	.	.	.	.	.
7:5670054	0.000684932	0.00141777	RNF216	EAS	0.823575	0.120509	5.62843	0.84309	ncRNA_intronic	.	.	.	.	.
7:5671247	0.000683995	0.00141777	RNF216	EAS	0.82451	0.120734	5.63071	0.843938	ncRNA_intronic	.	.	.	.	.
7:5621323	0.000683995	0.00047259	RNF216	EAS	0.787504	0.0707072	8.77086	0.845979	UTR3	.	.	.	.	.
7:5664655	0.000683995	0.00047259	RNF216	EAS	0.790429	0.0708979	8.81238	0.848403	ncRNA_intronic	.	.	.	.	.
7:5621042	0.000342231	0.0	RNF216	EAS	1.35843	0.0551185	33.4792	0.851384	UTR3	.	.	.	.	.
7:5664673	0.000683995	0.00283554	RNF216	EAS	0.857113	0.170523	4.30818	0.85154	ncRNA_intronic	.	.	.	.	.
7:5663696	0.000685401	0.000474834	RNF216	EAS	0.799245	0.0718915	8.88551	0.855304	ncRNA_intronic	.	.	.	.	.
7:5667784	0.000341997	0.0	RNF216	EAS	1.33636	0.0542705	32.9066	0.859207	ncRNA_intronic	.	.	.	.	.
7:5620448	0.0	0.00047259	RNF216	EAS	0.748177	0.0295612	18.9359	0.860311	UTR3	.	.	.	.	.
7:5665198	0.000342231	0.0	RNF216	EAS	1.3302	0.0539768	32.7811	0.861463	ncRNA_intronic	.	.	.	.	.
7:5622389	0.000341997	0.0	RNF216	EAS	1.32947	0.0539474	32.7633	0.861725	UTR3	.	.	.	.	.
7:5671870	0.00792557	0.00573066	RNF216	EAS	0.937649	0.452463	1.94311	0.862521	ncRNA_intronic	.	.	.	.	.
7:5622825	0.000341997	0.00047259	RNF216	EAS	1.28039	0.0721221	22.7309	0.866262	UTR3	.	.	.	.	.
7:5676241	0.000341997	0.0	RNF216	EAS	0.76807	0.0310636	18.9911	0.871916	ncRNA_intronic	.	.	.	.	.
7:5667856	0.000342936	0.00095057	RNF216	EAS	1.21411	0.107813	13.6724	0.875214	ncRNA_intronic	.	.	.	.	.
7:5674033	0.00256223	0.00258264	RNF216	EAS	0.906715	0.257508	3.19265	0.878812	ncRNA_intronic	.	.	.	.	.
7:5667060	0.000683995	0.00047259	RNF216	EAS	1.22697	0.0801077	18.7929	0.883203	ncRNA_intronic	.	.	.	.	.
7:5621509	0.00136799	0.00094518	RNF216	EAS	0.880884	0.16009	4.84701	0.884096	UTR3	.	.	.	.	.
7:5621090	0.00516173	0.00333651	RNF216	EAS	0.940236	0.376304	2.34928	0.895067	UTR3	.	.	.	.	.
7:5673232	0.000341997	0.0	RNF216	EAS	1.2385	0.0502004	30.555	0.895949	ncRNA_intronic	.	.	.	.	.
7:5671576	0.00136799	0.00141777	RNF216	EAS	1.10691	0.22049	5.55695	0.9018	ncRNA_intronic	.	.	.	.	.
7:5674771	0.000341997	0.00094518	RNF216	EAS	1.14774	0.0999894	13.1745	0.911883	ncRNA_intronic	.	.	.	.	.
7:5621363	0.0	0.00047259	RNF216	EAS	1.19203	0.0481713	29.4973	0.914554	UTR3	.	.	.	.	.
7:5674762	0.000341997	0.0	RNF216	EAS	0.842703	0.0342045	20.7618	0.916628	ncRNA_intronic	.	.	.	.	.
7:5669065	0.000341997	0.0	RNF216	EAS	1.18286	0.0479589	29.1743	0.91821	ncRNA_intronic	.	.	.	.	.
7:5678414	0.000341997	0.0	RNF216	EAS	1.17092	0.0474605	28.8881	0.923146	ncRNA_intronic	.	.	.	.	.
7:5670246	0.00102599	0.00047259	RNF216	EAS	0.893077	0.088937	8.96798	0.923455	ncRNA_intronic	.	.	.	.	.
7:5670533	0.000341997	0.0	RNF216	EAS	1.16528	0.0454557	29.8726	0.926366	ncRNA_intronic	.	.	.	.	.
7:5678546	0.000341997	0.0	RNF216	EAS	0.861336	0.034953	21.2257	0.927255	ncRNA_intronic	.	.	.	.	.
7:5664768	0.00307798	0.00189036	RNF216	EAS	0.947283	0.28832	3.11232	0.928895	ncRNA_intronic	.	.	.	.	.
7:5672950	0.000341997	0.0	RNF216	EAS	0.86844	0.0352558	21.3919	0.931239	ncRNA_intronic	.	.	.	.	.
7:5622531	0.000342231	0.0	RNF216	EAS	1.14676	0.0465356	28.2594	0.933247	UTR3	.	.	.	.	.
7:5674087	0.000341997	0.0	RNF216	EAS	0.874419	0.0354941	21.5419	0.934579	ncRNA_intronic	.	.	.	.	.
7:5673068	0.000341997	0.0	RNF216	EAS	0.87463	0.0354645	21.5703	0.934718	ncRNA_intronic	.	.	.	.	.
7:5621688	0.000341997	0.0	RNF216	EAS	0.879968	0.0357199	21.6782	0.937656	UTR3	.	.	.	.	.
7:5621712	0.000342231	0.0	RNF216	EAS	0.881038	0.0357633	21.7046	0.938247	UTR3	.	.	.	.	.
7:5622328	0.0	0.00047259	RNF216	EAS	1.12609	0.0455091	27.8644	0.942172	UTR3	.	.	.	.	.
7:5677592	0.000342231	0.00047259	RNF216	EAS	0.907285	0.0523057	15.7376	0.946713	ncRNA_intronic	.	.	.	.	.
7:5674726	0.000683995	0.00189215	RNF216	EAS	1.04845	0.237534	4.62779	0.950196	ncRNA_intronic	.	.	.	.	.
7:5678320	0.000683995	0.00047259	RNF216	EAS	1.07605	0.0961458	12.043	0.952569	ncRNA_intronic	.	.	.	.	.
7:5671585	0.0	0.00047259	RNF216	EAS	1.0918	0.0441305	27.0113	0.957213	ncRNA_intronic	.	.	.	.	.
7:5671586	0.0	0.00047259	RNF216	EAS	1.0918	0.0441305	27.0113	0.957213	ncRNA_intronic	.	.	.	.	.
7:5671557	0.0	0.00047259	RNF216	EAS	1.091	0.0440982	26.9916	0.957569	ncRNA_intronic	.	.	.	.	.
7:5671595	0.0	0.00047259	RNF216	EAS	1.09071	0.0440866	26.9844	0.957697	ncRNA_intronic	.	.	.	.	.
7:5741170	0.00136799	0.00141777	RNF216	EAS	0.959343	0.195881	4.69847	0.959162	exonic	nonsynonymous SNV	p.G283W	.	19.90	B
7:5622364	0.000684463	0.00094518	RNF216	EAS	1.05419	0.130598	8.50946	0.960497	UTR3	.	.	.	.	.
7:5675921	0.000342231	0.0	RNF216	EAS	0.929315	0.0376959	22.9103	0.964241	ncRNA_intronic	.	.	.	.	.
7:5677497	0.000341997	0.0	RNF216	EAS	0.93001	0.0377571	22.9075	0.964597	ncRNA_intronic	.	.	.	.	.
7:5673858	0.0	0.000477099	RNF216	EAS	0.932176	0.03777	23.0064	0.965752	ncRNA_intronic	.	.	.	.	.
7:5671524	0.0	0.00047259	RNF216	EAS	1.07256	0.0434195	26.4947	0.965851	ncRNA_intronic	.	.	.	.	.
7:5675541	0.00364964	0.00199601	RNF216	EAS	0.975271	0.299931	3.17124	0.966801	ncRNA_intronic	.	.	.	.	.
7:5675319	0.00205198	0.00141777	RNF216	EAS	0.971513	0.241231	3.91259	0.967566	ncRNA_intronic	.	.	.	.	.
7:5678331	0.0	0.00047259	RNF216	EAS	0.938859	0.0379492	23.2273	0.969257	ncRNA_intronic	.	.	.	.	.
7:5663541	0.000377929	0.000525762	RNF216	EAS	0.944336	0.0489287	18.2259	0.96975	ncRNA_intronic	.	.	.	.	.
7:5620459	0.000342231	0.0	RNF216	EAS	0.941433	0.0381714	23.2189	0.970562	UTR3	.	.	.	.	.
7:5620706	0.000341997	0.0	RNF216	EAS	0.944566	0.0383425	23.2694	0.972172	UTR3	.	.	.	.	.
7:5678096	0.0	0.00047259	RNF216	EAS	0.951282	0.0384735	23.5211	0.975656	ncRNA_intronic	.	.	.	.	.
7:5741624	0.000683995	0.00047259	RNF216	EAS	0.963143	0.0850855	10.9025	0.975802	exonic	synonymous SNV	p.Y131Y	.	.	.
7:5676803	0.000683995	0.00047259	RNF216	EAS	0.96538	0.0852292	10.9347	0.977302	ncRNA_intronic	.	.	.	.	.
7:5671372	0.00581793	0.0047259	RNF216	EAS	0.989682	0.437937	2.23655	0.980108	ncRNA_intronic	.	.	.	.	.
7:5675951	0.0	0.000473485	RNF216	EAS	1.04164	0.0418381	25.9337	0.980156	ncRNA_intronic	.	.	.	.	.
7:5622928	0.000341997	0.0	RNF216	EAS	1.03257	0.0419307	25.4276	0.984357	exonic	nonsynonymous SNV	p.P902A	.	15.16	B
7:5675563	0.000341997	0.0	RNF216	EAS	1.03032	0.0417941	25.3999	0.985425	ncRNA_intronic	.	.	.	.	.
7:5674356	0.000341997	0.0	RNF216	EAS	0.972773	0.0394351	23.9961	0.986533	ncRNA_intronic	.	.	.	.	.
7:5621867	0.00341997	0.00189036	RNF216	EAS	0.99058	0.30462	3.22122	0.987449	UTR3	.	.	.	.	.
7:5674952	0.000685401	0.00047259	RNF216	EAS	0.982665	0.0884939	10.9118	0.988641	ncRNA_intronic	.	.	.	.	.
7:5664665	0.000341997	0.0	RNF216	EAS	0.977666	0.0396926	24.0808	0.988976	ncRNA_intronic	.	.	.	.	.
7:5672169	0.000342466	0.0	RNF216	EAS	1.02124	0.041442	25.1659	0.989745	ncRNA_intronic	.	.	.	.	.
7:5622867	0.000341997	0.0	RNF216	EAS	1.00817	0.0408532	24.8794	0.996032	exonic	nonsynonymous SNV	p.R922H	.	25.0	B
7:5666027	0.000342231	0.0	RNF216	EAS	1.00643	0.0408596	24.7898	0.996871	ncRNA_intronic	.	.	.	.	.
7:5679329	0.000341997	0.0	RNF216	EAS	0.996149	0.0404502	24.5317	0.998116	ncRNA_intronic	.	.	.	.	.
7:5669630	0.000341997	0.0	RNF216	EAS	0.996775	0.0389155	25.5312	0.998442	ncRNA_intronic	.	.	.	.	.
