## Supplementary Data 2 for "Multi-ancestry rare variant burden analysis of E3 ubiquitin ligase genes in Parkinson’s disease"

### Sheet: INDIVIDUAL VARIANTS_EOPD COHORT
Chr. Pos. (hg38)	A1 Freq cases	A1 Freq Controls	gene	ancestry	OR	OR_L95	OR_U95	P_logistic	Func.refGene	ExonicFunc.refGene	AAChange.refGene	CLINSIG	CADD_phred	AlphaMissense_pred
4:153270407	0.00011999	0.0	TRIM2	EUR	3.02008e-15	6.9067514e-18	1.32057e-12	4.43277e-27	exonic	nonsynonymous SNV	p.I35V	.	20.6	B
4:153338891	0.0	0.000185943	TRIM2	EUR	0.0163409	0.00065374	0.408457	0.0122389	UTR3	.	.	.	.	.
4:153337595	0.0	0.0007249	TRIM2	EUR	0.0328634	0.0015869	0.680574	0.0271859	UTR3	.	.	.	.	.
4:153336251	0.00036162	0.000728067	TRIM2	EUR	0.147802	0.0266756	0.818934	0.0286237	UTR3	.	.	.	.	.
4:153270426	0.00335973	0.00162984	TRIM2	EUR	2.18111	1.00477	4.73468	0.0486104	exonic	nonsynonymous SNV	p.R41H	.	33	B
4:153152408	0.0	0.0126225	TRIM2	EUR	0.492692	0.231758	1.04741	0.0658273	UTR5	.	.	.	.	.
4:153338051	0.000600096	0.000905469	TRIM2	EUR	0.316271	0.0861656	1.16088	0.0827202	UTR3	.	.	.	.	.
4:153281544	0.0	0.000362188	TRIM2	EUR	0.0722228	0.00330555	1.57799	0.0949033	UTR5	.	.	.	.	.
4:153222895	0.00131989	0.00199348	TRIM2	EUR	0.471586	0.195078	1.14002	0.09512	UTR5	.	.	.	.	.
4:153339136	0.0	0.000181686	TRIM2	EUR	0.065609	0.0026496	1.6246	0.0961906	UTR3	.	.	.	.	.
4:153328639	0.0	0.000181159	TRIM2	EUR	0.0702577	0.00285181	1.73088	0.104296	exonic	nonsynonymous SNV	p.I711T	.	29.1	P
4:153337715	0.00240096	0.00434783	TRIM2	EUR	0.609499	0.328281	1.13162	0.116812	UTR3	.	.	.	.	.
4:153335342	0.000360144	0.000905797	TRIM2	EUR	0.285242	0.058919	1.38093	0.119026	UTR3	.	.	.	.	.
4:153324116	0.000120048	0.000543281	TRIM2	EUR	0.176874	0.0174737	1.79036	0.142427	exonic	nonsynonymous SNV	p.I664V	.	19.87	B
4:153293025	0.0	0.000543281	TRIM2	EUR	0.107674	0.00522865	2.21735	0.148737	exonic	nonsynonymous SNV	p.R166Q	.	20.6	B
4:153337110	0.0	0.000181159	TRIM2	EUR	0.0973944	0.00395896	2.396	0.154089	UTR3	.	.	.	.	.
4:153153242	0.000120019	0.000543281	TRIM2	EUR	0.196771	0.0204268	1.89548	0.159529	UTR5	.	.	.	.	.
4:153336435	0.00289226	0.00182282	TRIM2	EUR	1.72086	0.802905	3.68831	0.162839	UTR3	.	.	.	.	.
4:153152271	0.0	0.000363372	TRIM2	EUR	0.11673	0.00535206	2.5459	0.172013	UTR5	.	.	.	.	.
4:153281542	0.0	0.000362188	TRIM2	EUR	0.118142	0.00531821	2.6245	0.176995	UTR5	.	.	.	.	.
4:153257556	0.0011999	0.00235422	TRIM2	EUR	0.564173	0.240873	1.3214	0.187449	UTR5	.	.	.	.	.
4:153276220	0.0	0.000181094	TRIM2	EUR	0.129104	0.00525037	3.17461	0.210228	UTR3	.	.	.	.	.
4:153276215	0.000239981	0.0	TRIM2	EUR	6.55533	0.309153	139.001	0.227576	UTR3	.	.	.	.	.
4:153336459	0.000120221	0.000544267	TRIM2	EUR	0.251535	0.0258305	2.44942	0.234631	UTR3	.	.	.	.	.
4:153337455	0.000480769	0.0	TRIM2	EUR	5.80948	0.311616	108.307	0.238479	UTR3	.	.	.	.	.
4:153338952	0.000120685	0.000182216	TRIM2	EUR	0.447936	0.113888	1.76178	0.250381	UTR3	.	.	.	.	.
4:153336235	0.0	0.000181554	TRIM2	EUR	0.158192	0.0064338	3.88956	0.259064	UTR3	.	.	.	.	.
4:153295875	0.0	0.000362188	TRIM2	EUR	0.177628	0.00851446	3.70566	0.264899	exonic	nonsynonymous SNV	p.R450Q	.	26.7	B
4:153337145	0.00011999	0.0	TRIM2	EUR	5.83091	0.236983	143.468	0.280618	UTR3	.	.	.	.	.
4:153336894	0.0	0.000181159	TRIM2	EUR	0.175377	0.00713737	4.30928	0.286558	UTR3	.	.	.	.	.
4:153335299	0.0	0.000362582	TRIM2	EUR	0.192932	0.00915061	4.06779	0.290111	UTR3	.	.	.	.	.
4:153222645	0.0	0.000181094	TRIM2	EUR	0.180498	0.00734466	4.43581	0.294624	UTR5	.	.	.	.	.
4:153294387	0.0	0.000362188	TRIM2	EUR	0.194899	0.00891902	4.25897	0.298731	exonic	nonsynonymous SNV	p.D230Y	.	25.8	B
4:153335587	0.0	0.00036245	TRIM2	EUR	0.199801	0.009513	4.19642	0.299878	UTR3	.	.	.	.	.
4:153336021	0.000360577	0.0	TRIM2	EUR	4.65536	0.240071	90.2745	0.309278	UTR3	.	.	.	.	.
4:153295620	0.000240154	0.0	TRIM2	EUR	4.86789	0.227175	104.309	0.311462	exonic	nonsynonymous SNV	p.T365S	.	21.7	B
4:153222980	0.000244738	0.0	TRIM2	EUR	4.97257	0.22246	111.15	0.311626	UTR5	.	.	.	.	.
4:153339079	0.0	0.000182415	TRIM2	EUR	0.199675	0.00810699	4.91798	0.32436	UTR3	.	.	.	.	.
4:153336133	0.000120106	0.000181225	TRIM2	EUR	2.22076	0.450486	10.9477	0.326967	UTR3	.	.	.	.	.
4:153335586	0.000120077	0.000181159	TRIM2	EUR	0.250917	0.0154918	4.06405	0.330502	UTR3	.	.	.	.	.
4:153338337	0.000361098	0.000727537	TRIM2	EUR	0.445228	0.0862599	2.29803	0.333885	UTR3	.	.	.	.	.
4:153339239	0.000360577	0.000725953	TRIM2	EUR	0.449491	0.0870585	2.32076	0.339702	UTR3	.	.	.	.	.
4:153338045	0.000240096	0.0	TRIM2	EUR	4.3662	0.20944	91.0225	0.341539	UTR3	.	.	.	.	.
4:153152495	0.000840942	0.000181884	TRIM2	EUR	2.86611	0.321926	25.517	0.345216	UTR5	.	.	.	.	.
4:153152394	0.000245098	0.0	TRIM2	EUR	4.21254	0.201671	87.9923	0.353716	UTR5	.	.	.	.	.
4:153335738	0.0	0.000181159	TRIM2	EUR	0.227592	0.0092605	5.59346	0.364885	UTR3	.	.	.	.	.
4:153335507	0.000240038	0.0	TRIM2	EUR	3.91765	0.187356	81.9187	0.378698	UTR3	.	.	.	.	.
4:153295356	0.00011999	0.0	TRIM2	EUR	3.93649	0.160006	96.8458	0.401725	exonic	nonsynonymous SNV	p.S277N	.	16.24	B
4:153257543	0.00011999	0.0	TRIM2	EUR	3.86231	0.157147	94.9265	0.408147	UTR5	.	.	.	.	.
4:153336115	0.0002405	0.0	TRIM2	EUR	3.53173	0.16858	73.9892	0.416254	UTR3	.	.	.	.	.
4:153315832	0.0	0.000181094	TRIM2	EUR	0.268173	0.0108373	6.63605	0.421431	exonic	nonsynonymous SNV	p.I539L	.	25.1	B
4:153337569	0.0	0.000181094	TRIM2	EUR	0.269539	0.0109668	6.62468	0.422243	UTR3	.	.	.	.	.
4:153339164	0.000120279	0.000363636	TRIM2	EUR	0.364203	0.028778	4.6092	0.435406	UTR3	.	.	.	.	.
4:153222752	0.000359971	0.0	TRIM2	EUR	3.3306	0.158243	70.1005	0.438944	UTR5	.	.	.	.	.
4:153152524	0.000120192	0.0	TRIM2	EUR	3.4425	0.140015	84.64	0.449268	UTR5	.	.	.	.	.
4:153339175	0.000481464	0.000725426	TRIM2	EUR	0.558205	0.122333	2.5471	0.451579	UTR3	.	.	.	.	.
4:153222746	0.0	0.000181159	TRIM2	EUR	0.293056	0.0119243	7.20229	0.452447	UTR5	.	.	.	.	.
4:153222283	0.00011999	0.0	TRIM2	EUR	3.31798	0.134999	81.5487	0.462846	UTR5	.	.	.	.	.
4:153152347	0.000120163	0.000181422	TRIM2	EUR	0.363088	0.0226574	5.81855	0.474134	UTR5	.	.	.	.	.
4:153337875	0.00011999	0.0	TRIM2	EUR	3.19026	0.129801	78.4103	0.477618	UTR3	.	.	.	.	.
4:153335278	0.000240616	0.0	TRIM2	EUR	3.02432	0.141013	64.8629	0.479223	UTR3	.	.	.	.	.
4:153336252	0.0	0.000181357	TRIM2	EUR	0.315318	0.012824	7.75309	0.479928	UTR3	.	.	.	.	.
4:153295977	0.0	0.000181159	TRIM2	EUR	0.32335	0.0131572	7.9466	0.489483	exonic	nonsynonymous SNV	p.M484K	.	24.7	P
4:153222287	0.000240154	0.0	TRIM2	EUR	2.84252	0.131625	61.3858	0.505145	UTR5	.	.	.	.	.
4:153337613	0.000120048	0.000181291	TRIM2	EUR	0.385875	0.0228867	6.50592	0.508824	UTR3	.	.	.	.	.
4:153222601	0.000120019	0.0	TRIM2	EUR	2.83467	0.114841	69.9694	0.52416	UTR5	.	.	.	.	.
4:153335602	0.000120077	0.000181159	TRIM2	EUR	0.396633	0.021855	7.19825	0.531778	UTR3	.	.	.	.	.
4:153335075	0.0	0.000181159	TRIM2	EUR	0.364379	0.0148174	8.96056	0.536653	UTR3	.	.	.	.	.
4:153338223	0.000240096	0.0	TRIM2	EUR	2.56089	0.121346	54.045	0.545585	UTR3	.	.	.	.	.
4:153336575	0.000240442	0.0	TRIM2	EUR	2.49431	0.117905	52.7677	0.55721	UTR3	.	.	.	.	.
4:153152233	0.000240096	0.000362319	TRIM2	EUR	0.563898	0.0787854	4.03604	0.568338	UTR5	.	.	.	.	.
4:153290871	0.00455964	0.00470844	TRIM2	EUR	0.857757	0.504884	1.45726	0.570432	exonic	nonsynonymous SNV	p.L170F	.	.	.
4:153337308	0.000120106	0.0	TRIM2	EUR	2.27107	0.0923785	55.8328	0.615623	UTR3	.	.	.	.	.
4:153336398	0.0	0.000182415	TRIM2	EUR	0.445178	0.0181105	10.943	0.620339	UTR3	.	.	.	.	.
4:153335744	0.000120048	0.0	TRIM2	EUR	2.22734	0.0905966	54.7596	0.624023	UTR3	.	.	.	.	.
4:153257419	0.000120048	0.0	TRIM2	EUR	2.22507	0.0905043	54.7037	0.624465	UTR5	.	.	.	.	.
4:153222561	0.000120048	0.0	TRIM2	EUR	2.1787	0.0885564	53.601	0.633691	UTR5	.	.	.	.	.
4:153152417	0.000120453	0.00054407	TRIM2	EUR	0.579895	0.0598722	5.61661	0.638103	UTR5	.	.	.	.	.
4:153152419	0.000120308	0.000181357	TRIM2	EUR	0.581017	0.0599948	5.62684	0.639279	UTR5	.	.	.	.	.
4:153336116	0.000364875	0.00474279	TRIM2	EUR	0.674999	0.125237	3.63809	0.647443	UTR3	.	.	.	.	.
4:153336143	0.000120048	0.000181225	TRIM2	EUR	0.489257	0.0227266	10.5327	0.648041	UTR3	.	.	.	.	.
4:153334982	0.000120019	0.0	TRIM2	EUR	2.10966	0.0855315	52.0355	0.648052	UTR3	.	.	.	.	.
4:153337297	0.000120106	0.0	TRIM2	EUR	2.07082	0.0840839	51.0001	0.656091	UTR3	.	.	.	.	.
4:153295937	0.000120019	0.000181159	TRIM2	EUR	0.497677	0.021964	11.2768	0.661184	exonic	nonsynonymous SNV	p.G471S	.	23.4	B
4:153222873	0.000120048	0.0	TRIM2	EUR	2.01819	0.0821	49.6114	0.667327	UTR5	.	.	.	.	.
4:153335638	0.0	0.000181225	TRIM2	EUR	0.512208	0.0206901	12.6803	0.682825	UTR3	.	.	.	.	.
4:153222707	0.00011999	0.0	TRIM2	EUR	1.83906	0.074701	45.2755	0.709334	UTR5	.	.	.	.	.
4:153336804	0.000120337	0.000181422	TRIM2	EUR	0.589278	0.0364032	9.53896	0.709678	UTR3	.	.	.	.	.
4:153293048	0.000240385	0.000181094	TRIM2	EUR	1.58165	0.133236	18.7759	0.716459	exonic	nonsynonymous SNV	p.A174T	.	22.9	B
4:153338993	0.000121921	0.0	TRIM2	EUR	1.79766	0.0726839	44.4609	0.720113	UTR3	.	.	.	.	.
4:153337571	0.0	0.000181159	TRIM2	EUR	0.557822	0.0226834	13.7178	0.720904	UTR3	.	.	.	.	.
4:153152406	0.000122519	0.00497238	TRIM2	EUR	0.602304	0.0369012	9.83084	0.72196	UTR5	.	.	.	.	.
4:153275982	0.00011999	0.0	TRIM2	EUR	0.585917	0.0237877	14.4318	0.743658	exonic	nonsynonymous SNV	p.A102V	.	24.5	B
4:153336945	0.000120048	0.0	TRIM2	EUR	1.66746	0.0677354	41.0481	0.754411	UTR3	.	.	.	.	.
4:153223006	0.0	0.000181094	TRIM2	EUR	0.624252	0.0235415	16.5534	0.778131	UTR5	.	.	.	.	.
4:153336118	0.00434049	0.00507246	TRIM2	EUR	0.930499	0.555381	1.55898	0.78441	UTR3	.	.	.	.	.
4:153334987	0.000239981	0.000181094	TRIM2	EUR	1.40698	0.119906	16.5096	0.785801	UTR3	.	.	.	.	.
4:153295599	0.000120192	0.0	TRIM2	EUR	1.55101	0.0631333	38.1038	0.788157	exonic	nonsynonymous SNV	p.T358M	.	25.5	B
4:153336956	0.000120077	0.000181094	TRIM2	EUR	0.680594	0.0356918	12.978	0.798089	UTR3	.	.	.	.	.
4:153222855	0.000240038	0.0	TRIM2	EUR	1.48511	0.0710335	31.0496	0.798743	UTR5	.	.	.	.	.
4:153204427	0.000240038	0.000181094	TRIM2	EUR	1.36771	0.109774	17.0407	0.807767	UTR5	.	.	.	.	.
4:153336850	0.000600817	0.000362713	TRIM2	EUR	1.24473	0.213305	7.2636	0.807814	UTR3	.	.	.	.	.
4:153338914	0.000241546	0.000182682	TRIM2	EUR	1.34964	0.115101	15.8253	0.811325	UTR3	.	.	.	.	.
4:153336205	0.000120048	0.0	TRIM2	EUR	1.46183	0.059392	35.9806	0.816291	UTR3	.	.	.	.	.
4:153336250	0.000120221	0.0	TRIM2	EUR	1.44755	0.0587683	35.6553	0.821001	UTR3	.	.	.	.	.
4:153152404	0.00012288	0.0	TRIM2	EUR	1.44176	0.0586139	35.4639	0.822833	UTR5	.	.	.	.	.
4:153152497	0.000120077	0.0	TRIM2	EUR	1.44055	0.0585831	35.4231	0.823215	UTR5	.	.	.	.	.
4:153335008	0.00011999	0.0	TRIM2	EUR	1.42714	0.0580137	35.1077	0.827695	UTR3	.	.	.	.	.
4:153152416	0.00012054	0.0	TRIM2	EUR	1.42495	0.0579315	35.0497	0.828422	UTR5	.	.	.	.	.
4:153337102	0.00011999	0.0	TRIM2	EUR	0.702132	0.0285009	17.2974	0.828743	UTR3	.	.	.	.	.
4:153335187	0.000120019	0.0	TRIM2	EUR	0.702238	0.0285052	17.3	0.828815	UTR3	.	.	.	.	.
4:153336602	0.000120337	0.0	TRIM2	EUR	1.42384	0.0578376	35.0521	0.828836	UTR3	.	.	.	.	.
4:153336710	0.000241255	0.0	TRIM2	EUR	1.34748	0.0643253	28.2269	0.847623	UTR3	.	.	.	.	.
4:153337900	0.000359971	0.000543281	TRIM2	EUR	0.863434	0.173269	4.30265	0.857785	UTR3	.	.	.	.	.
4:153335207	0.000240154	0.000181225	TRIM2	EUR	1.25807	0.0974191	16.2467	0.860386	UTR3	.	.	.	.	.
4:153152187	0.00864138	0.00742485	TRIM2	EUR	1.03507	0.691747	1.54878	0.866881	UTR5	.	.	.	.	.
4:153338303	0.000240558	0.0	TRIM2	EUR	0.775652	0.0368904	16.3087	0.870137	UTR3	.	.	.	.	.
4:153222531	0.00011999	0.000181094	TRIM2	EUR	0.827192	0.0512515	13.3508	0.893645	UTR5	.	.	.	.	.
4:153336877	0.000240154	0.00036245	TRIM2	EUR	0.875537	0.115011	6.66515	0.897877	UTR3	.	.	.	.	.
4:153152420	0.000361098	0.000362582	TRIM2	EUR	1.08993	0.178485	6.65569	0.925683	UTR5	.	.	.	.	.
4:153152281	0.000120192	0.0	TRIM2	EUR	1.16288	0.0473039	28.5871	0.926409	UTR5	.	.	.	.	.
4:153222504	0.000240096	0.000181094	TRIM2	EUR	0.892708	0.0791787	10.0649	0.926838	UTR5	.	.	.	.	.
4:153338548	0.000120948	0.0	TRIM2	EUR	1.15837	0.0470653	28.5096	0.928326	UTR3	.	.	.	.	.
4:153276152	0.00011999	0.000181225	TRIM2	EUR	0.878384	0.0402905	19.1499	0.934278	exonic	nonsynonymous SNV	p.Y150H	.	0.939	B
4:153276065	0.00011999	0.0	TRIM2	EUR	0.886121	0.035981	21.8229	0.941041	exonic	nonsynonymous SNV	p.I130V	.	17.64	B
4:153270342	0.00011999	0.0	TRIM2	EUR	0.896796	0.0364223	22.081	0.946868	exonic	nonsynonymous SNV	p.R13H	.	25.5	B
4:153336830	0.0002405	0.000181488	TRIM2	EUR	1.08636	0.0897261	13.1532	0.948093	UTR3	.	.	.	.	.
4:153222705	0.000239981	0.000181094	TRIM2	EUR	1.07585	0.0973878	11.8849	0.952434	UTR5	.	.	.	.	.
4:153152435	0.000120802	0.0	TRIM2	EUR	1.09985	0.0446839	27.0716	0.953565	UTR5	.	.	.	.	.
4:153336481	0.000120453	0.0	TRIM2	EUR	1.07127	0.0435244	26.3674	0.966399	UTR3	.	.	.	.	.
4:153337944	0.00516083	0.00507246	TRIM2	EUR	0.990544	0.599301	1.6372	0.970437	UTR3	.	.	.	.	.
4:153338515	0.000241663	0.000183217	TRIM2	EUR	0.956655	0.084607	10.817	0.971435	UTR3	.	.	.	.	.
4:153336972	0.00516454	0.00507063	TRIM2	EUR	0.991123	0.599702	1.63802	0.972251	UTR3	.	.	.	.	.
4:153334847	0.00011999	0.0	TRIM2	EUR	1.04114	0.0422541	25.6539	0.980324	exonic	nonsynonymous SNV	p.I733V	.	20.7	B
4:153222445	0.000120048	0.000181159	TRIM2	EUR	1.00597	0.0603631	16.7649	0.996689	UTR5	.	.	.	.	.
4:153222755	0.000120395	0.0	TRIM2	EUR	0.994575	0.0404509	24.4538	0.997344	UTR5	.	.	.	.	.
4:153337335	0.000120163	0.000181159	TRIM2	EUR	0.999845	0.0563362	17.7451	0.999916	UTR3	.	.	.	.	.
4:153338952	0.000534759	0.0	TRIM2	EAS	9.65436	0.390075	238.945	0.16607	UTR3	.	.	.	.	.
4:153153132	0.0	0.000946074	TRIM2	EAS	0.138507	0.00661717	2.89914	0.202667	UTR5	.	.	.	.	.
4:153152408	0.00115741	0.0026096	TRIM2	EAS	0.338191	0.0525991	2.17443	0.253516	UTR5	.	.	.	.	.
4:153339149	0.000533618	0.0	TRIM2	EAS	0.152511	0.00599369	3.88069	0.254788	UTR3	.	.	.	.	.
4:153204496	0.00159744	0.0	TRIM2	EAS	5.3467	0.26826	106.565	0.272158	UTR5	.	.	.	.	.
4:153152213	0.000533049	0.0	TRIM2	EAS	5.55547	0.225197	137.05	0.294426	UTR5	.	.	.	.	.
4:153335040	0.00106496	0.000473037	TRIM2	EAS	3.76933	0.309432	45.9159	0.298198	UTR3	.	.	.	.	.
4:153335513	0.00159744	0.000473485	TRIM2	EAS	3.27609	0.337842	31.7686	0.305951	UTR3	.	.	.	.	.
4:153152366	0.0	0.00047619	TRIM2	EAS	0.194248	0.0078726	4.79286	0.316422	UTR5	.	.	.	.	.
4:153337060	0.000532481	0.000473037	TRIM2	EAS	4.17382	0.251301	69.3223	0.318946	UTR3	.	.	.	.	.
4:153222690	0.000532481	0.000473037	TRIM2	EAS	4.08581	0.251228	66.4489	0.322584	UTR5	.	.	.	.	.
4:153335266	0.000532481	0.0	TRIM2	EAS	0.202992	0.00806648	5.10829	0.332565	UTR3	.	.	.	.	.
4:153335099	0.00106496	0.00141911	TRIM2	EAS	0.355649	0.0426074	2.96865	0.339626	UTR3	.	.	.	.	.
4:153337947	0.0010661	0.00236518	TRIM2	EAS	0.462624	0.0873522	2.45009	0.364761	UTR3	.	.	.	.	.
4:153336370	0.000566893	0.0	TRIM2	EAS	4.31638	0.174939	106.5	0.371262	UTR3	.	.	.	.	.
4:153222619	0.0	0.000947867	TRIM2	EAS	0.250361	0.0119642	5.23901	0.372093	UTR5	.	.	.	.	.
4:153222936	0.0	0.00284091	TRIM2	EAS	0.277116	0.0154645	4.96576	0.383441	UTR5	.	.	.	.	.
4:153336308	0.000532481	0.0	TRIM2	EAS	0.254499	0.0100789	6.42624	0.406156	UTR3	.	.	.	.	.
4:153335799	0.00106496	0.0	TRIM2	EAS	0.286646	0.0133053	6.17545	0.425049	UTR3	.	.	.	.	.
4:153338027	0.00106496	0.00141911	TRIM2	EAS	2.07521	0.329354	13.0756	0.436938	UTR3	.	.	.	.	.
4:153152410	0.000578704	0.000521921	TRIM2	EAS	2.96752	0.183659	47.9485	0.443552	UTR5	.	.	.	.	.
4:153338219	0.000532481	0.0	TRIM2	EAS	3.40215	0.1372	84.363	0.454803	UTR3	.	.	.	.	.
4:153337911	0.000532481	0.00283822	TRIM2	EAS	0.444801	0.0515744	3.83617	0.461156	UTR3	.	.	.	.	.
4:153336456	0.000532481	0.0	TRIM2	EAS	3.3267	0.134775	82.114	0.462466	UTR3	.	.	.	.	.
4:153336353	0.000532481	0.0	TRIM2	EAS	0.302283	0.012031	7.59494	0.467011	UTR3	.	.	.	.	.
4:153335357	0.0	0.000473934	TRIM2	EAS	0.306908	0.0124289	7.57847	0.470291	UTR3	.	.	.	.	.
4:153337109	0.000532481	0.0	TRIM2	EAS	3.25	0.131504	80.3208	0.471369	UTR3	.	.	.	.	.
4:153339068	0.0	0.000478469	TRIM2	EAS	0.309942	0.012547	7.65629	0.474048	UTR3	.	.	.	.	.
4:153237923	0.00106496	0.0	TRIM2	EAS	0.330661	0.0154617	7.07143	0.478822	UTR5	.	.	.	.	.
4:153337375	0.000533618	0.0	TRIM2	EAS	3.05609	0.123776	75.456	0.494693	UTR3	.	.	.	.	.
4:153336618	0.0	0.00193798	TRIM2	EAS	0.36965	0.0197024	6.93524	0.505855	UTR3	.	.	.	.	.
4:153276044	0.000532481	0.0	TRIM2	EAS	0.338421	0.0134758	8.49885	0.510028	exonic	nonsynonymous SNV	p.S123C	.	22.8	B
4:153152604	0.0	0.000474834	TRIM2	EAS	0.356225	0.0144298	8.79407	0.52806	UTR5	.	.	.	.	.
4:153337110	0.0010661	0.000473485	TRIM2	EAS	2.03671	0.181773	22.8206	0.563949	UTR3	.	.	.	.	.
4:153270365	0.0	0.000473037	TRIM2	EAS	0.395694	0.0160434	9.75938	0.570782	exonic	nonsynonymous SNV	p.P21S	.	21.6	B
4:153152371	0.00106724	0.000473934	TRIM2	EAS	1.96771	0.177038	21.8705	0.581722	UTR5	.	.	.	.	.
4:153335912	0.000533049	0.000946074	TRIM2	EAS	0.512376	0.0457548	5.73774	0.587454	UTR3	.	.	.	.	.
4:153222859	0.0	0.000473037	TRIM2	EAS	0.416805	0.0168989	10.2803	0.592571	UTR5	.	.	.	.	.
4:153152524	0.00798722	0.00520341	TRIM2	EAS	0.783698	0.314242	1.95449	0.60116	UTR5	.	.	.	.	.
4:153152393	0.0	0.00097561	TRIM2	EAS	0.494778	0.0232991	10.5071	0.651754	UTR5	.	.	.	.	.
4:153338976	0.0	0.00146056	TRIM2	EAS	0.505295	0.0257691	9.90813	0.653023	UTR3	.	.	.	.	.
4:153336135	0.00533618	0.0028463	TRIM2	EAS	1.2836	0.429595	3.83531	0.654833	UTR3	.	.	.	.	.
4:153336133	0.0175719	0.0184484	TRIM2	EAS	0.536712	0.0268128	10.7433	0.683992	UTR3	.	.	.	.	.
4:153335147	0.00159744	0.00189215	TRIM2	EAS	0.714752	0.131064	3.89788	0.697995	UTR3	.	.	.	.	.
4:153337875	0.0	0.000946074	TRIM2	EAS	0.57412	0.0273807	12.0382	0.72078	UTR3	.	.	.	.	.
4:153153267	0.00106496	0.0	TRIM2	EAS	0.593412	0.0277069	12.7094	0.738529	UTR5	.	.	.	.	.
4:153336118	0.0	0.000473485	TRIM2	EAS	1.67897	0.0678226	41.5636	0.751633	UTR3	.	.	.	.	.
4:153270362	0.00159744	0.00520341	TRIM2	EAS	0.818254	0.223397	2.99708	0.762023	exonic	nonsynonymous SNV	p.G20S	.	22.7	B
4:153281532	0.000532481	0.000473037	TRIM2	EAS	0.65759	0.0354832	12.1868	0.778401	UTR5	.	.	.	.	.
4:153334982	0.000532481	0.000473037	TRIM2	EAS	0.64658	0.0310123	13.4806	0.778414	UTR3	.	.	.	.	.
4:153336116	0.143165	0.170335	TRIM2	EAS	1.38216	0.123263	15.4983	0.792983	UTR3	.	.	.	.	.
4:153336702	0.00107296	0.00392542	TRIM2	EAS	0.813317	0.169053	3.91288	0.796554	UTR3	.	.	.	.	.
4:153337573	0.00212993	0.00189394	TRIM2	EAS	1.19995	0.294088	4.8961	0.799441	UTR3	.	.	.	.	.
4:153336575	0.0	0.000957854	TRIM2	EAS	0.69483	0.0331794	14.5508	0.814517	UTR3	.	.	.	.	.
4:153338224	0.000533618	0.000473485	TRIM2	EAS	0.668136	0.0131126	34.044	0.840645	UTR3	.	.	.	.	.
4:153337102	0.00106496	0.00283822	TRIM2	EAS	1.18022	0.233885	5.95559	0.840976	UTR3	.	.	.	.	.
4:153338644	0.0	0.000491642	TRIM2	EAS	0.75539	0.0305891	18.6542	0.86386	UTR3	.	.	.	.	.
4:153335124	0.0	0.000473037	TRIM2	EAS	1.27671	0.0512296	31.8171	0.881641	UTR3	.	.	.	.	.
4:153338609	0.00749465	0.00492126	TRIM2	EAS	1.06757	0.441315	2.58253	0.884653	UTR3	.	.	.	.	.
4:153339136	0.000536481	0.000952381	TRIM2	EAS	0.834534	0.0718692	9.69048	0.88504	UTR3	.	.	.	.	.
4:153339300	0.00160085	0.00142857	TRIM2	EAS	1.12422	0.223152	5.66372	0.887139	UTR3	.	.	.	.	.
4:153338078	0.000532481	0.00141911	TRIM2	EAS	1.13984	0.116754	11.128	0.910357	UTR3	.	.	.	.	.
4:153336837	0.0	0.000954198	TRIM2	EAS	0.855444	0.0406598	17.9977	0.919985	UTR3	.	.	.	.	.
4:153337545	0.0	0.000947867	TRIM2	EAS	0.880614	0.0417353	18.5809	0.934871	UTR3	.	.	.	.	.
4:153237914	0.000532481	0.000946074	TRIM2	EAS	0.955271	0.0817584	11.1615	0.970896	UTR5	.	.	.	.	.
4:153337595	0.000532481	0.000473934	TRIM2	EAS	1.04016	0.0643816	16.8051	0.977871	UTR3	.	.	.	.	.
4:153152404	0.000544662	0.00049456	TRIM2	EAS	1.02796	0.0612653	17.248	0.984708	UTR5	.	.	.	.	.
7:5752898	0.0	0.000181159	RNF216	EUR	0.0164675	0.000659118	0.411424	0.0123895	exonic	nonsynonymous SNV	p.A50G	.	16.26	B
7:5620267	0.000600528	0.00181094	RNF216	EUR	0.271744	0.0898198	0.822146	0.0210726	UTR3	.	.	.	.	.
7:5620055	0.0	0.000362188	RNF216	EUR	0.0546012	0.0024272	1.22828	0.0671722	UTR3	.	.	.	.	.
7:5620347	0.0	0.000543675	RNF216	EUR	0.106899	0.00545484	2.09493	0.140799	UTR3	.	.	.	.	.
7:5621379	0.00552088	0.00434625	RNF216	EUR	1.44435	0.860576	2.42413	0.164037	UTR3	.	.	.	.	.
7:5620677	0.00558388	0.00441501	RNF216	EUR	1.43854	0.857216	2.41409	0.168611	UTR3	.	.	.	.	.
7:5781621	0.0	0.000362188	RNF216	EUR	0.114075	0.00503033	2.58693	0.172836	UTR5	.	.	.	.	.
7:5621667	0.000600673	0.0	RNF216	EUR	7.18175	0.381761	135.104	0.187906	UTR3	.	.	.	.	.
7:5620521	0.0	0.00036245	RNF216	EUR	0.131382	0.00594442	2.90376	0.198778	UTR3	.	.	.	.	.
7:5620518	0.000720115	0.000181225	RNF216	EUR	3.97798	0.46694	33.8894	0.206504	UTR3	.	.	.	.	.
7:5621391	0.00156062	0.00253623	RNF216	EUR	0.603468	0.273082	1.33357	0.211874	UTR3	.	.	.	.	.
7:5712833	0.0	0.000362188	RNF216	EUR	0.14292	0.00651352	3.13598	0.216968	exonic	nonsynonymous SNV	p.T622A	.	20.5	B
7:5620169	0.000480077	0.000181094	RNF216	EUR	3.95612	0.423218	36.9807	0.227835	UTR3	.	.	.	.	.
7:5621604	0.000240154	0.000181159	RNF216	EUR	0.221071	0.0182003	2.68524	0.236156	UTR3	.	.	.	.	.
7:5620994	0.0	0.000181094	RNF216	EUR	0.149532	0.00607967	3.67778	0.244849	UTR3	.	.	.	.	.
7:5621174	0.000605767	0.000730994	RNF216	EUR	0.436247	0.107094	1.77705	0.247019	UTR3	.	.	.	.	.
7:5622876	0.0	0.000181159	RNF216	EUR	0.161584	0.0065746	3.97124	0.26452	exonic	nonsynonymous SNV	p.P919L	.	23.8	A
7:5622684	0.000360144	0.0	RNF216	EUR	5.48427	0.275544	109.156	0.264738	UTR3	.	.	.	.	.
7:5781580	0.0	0.000181094	RNF216	EUR	0.170359	0.00692243	4.19248	0.278831	UTR5	.	.	.	.	.
7:5711775	0.0	0.000362188	RNF216	EUR	0.187231	0.00897963	3.90388	0.279648	exonic	nonsynonymous SNV	p.P683A	.	28.1	B
7:5781663	0.000120077	0.000543478	RNF216	EUR	0.29693	0.0301946	2.91998	0.297805	UTR5	.	.	.	.	.
7:5761125	0.00060024	0.000181094	RNF216	EUR	2.99669	0.345713	25.9757	0.319237	UTR5	.	.	.	.	.
7:5621340	0.0	0.000362976	RNF216	EUR	0.215743	0.0101835	4.57063	0.324879	UTR3	.	.	.	.	.
7:5621056	0.000361707	0.0	RNF216	EUR	4.46154	0.225874	88.1261	0.325846	UTR3	.	.	.	.	.
7:5622142	0.000840134	0.000543281	RNF216	EUR	1.98165	0.494776	7.93679	0.334017	UTR3	.	.	.	.	.
7:5621393	0.0	0.000181094	RNF216	EUR	0.212591	0.0086474	5.22642	0.34326	UTR3	.	.	.	.	.
7:5622038	0.000721501	0.00018162	RNF216	EUR	2.88355	0.317783	26.1652	0.346622	UTR3	.	.	.	.	.
7:5622069	0.0	0.000181159	RNF216	EUR	0.221443	0.00900497	5.44554	0.356167	UTR3	.	.	.	.	.
7:5620718	0.0	0.000362188	RNF216	EUR	0.240101	0.0115244	5.00229	0.357124	UTR3	.	.	.	.	.
7:5621945	0.000480192	0.000181291	RNF216	EUR	2.80479	0.307893	25.5505	0.360233	UTR3	.	.	.	.	.
7:5620525	0.0	0.000181159	RNF216	EUR	0.224893	0.00908182	5.569	0.362162	UTR3	.	.	.	.	.
7:5781643	0.0	0.000181094	RNF216	EUR	0.228708	0.00930482	5.62154	0.366489	UTR5	.	.	.	.	.
7:5781655	0.000120077	0.000181094	RNF216	EUR	0.280552	0.0174518	4.51012	0.369748	UTR5	.	.	.	.	.
7:5652414	0.0	0.000181357	RNF216	EUR	0.231242	0.00940661	5.6846	0.3701	exonic	nonsynonymous SNV	p.I720V	.	16.61	B
7:5622496	0.000239981	0.0	RNF216	EUR	3.95434	0.186941	83.6455	0.377259	UTR3	.	.	.	.	.
7:5622208	0.0	0.000181225	RNF216	EUR	0.245863	0.00999955	6.04515	0.390501	UTR3	.	.	.	.	.
7:5741538	0.0	0.000181094	RNF216	EUR	0.257001	0.010458	6.31569	0.405562	exonic	nonsynonymous SNV	p.P160L	.	25.0	B
7:5620999	0.00107991	0.000543281	RNF216	EUR	0.460732	0.073328	2.89486	0.408568	UTR3	.	.	.	.	.
7:5622806	0.0	0.000181159	RNF216	EUR	0.264752	0.01076	6.51429	0.416091	UTR3	.	.	.	.	.
7:5622468	0.000960384	0.000543281	RNF216	EUR	1.73858	0.444257	6.80382	0.426922	UTR3	.	.	.	.	.
7:5622248	0.000479962	0.000724638	RNF216	EUR	0.568667	0.134962	2.3961	0.441782	UTR3	.	.	.	.	.
7:5622164	0.000479962	0.000181159	RNF216	EUR	2.37862	0.247372	22.8717	0.453039	UTR3	.	.	.	.	.
7:5741395	0.000120048	0.0	RNF216	EUR	3.29478	0.133765	81.154	0.465769	exonic	nonsynonymous SNV	p.L208V	.	20.2	B
7:5761127	0.0	0.000181094	RNF216	EUR	0.307039	0.0124917	7.54685	0.469813	UTR5	.	.	.	.	.
7:5766929	0.0	0.000181291	RNF216	EUR	0.307474	0.0124806	7.57496	0.470665	UTR5	.	.	.	.	.
7:5712742	0.00011999	0.000362188	RNF216	EUR	0.413239	0.03704	4.61032	0.472695	exonic	nonsynonymous SNV	p.A652V	.	27.1	B
7:5741352	0.00011999	0.0	RNF216	EUR	3.20492	0.13039	78.7754	0.475889	exonic	nonsynonymous SNV	p.Q222P	.	18.80	B
7:5781591	0.00011999	0.0	RNF216	EUR	3.19664	0.129977	78.6176	0.476949	UTR5	.	.	.	.	.
7:5622763	0.0	0.000362319	RNF216	EUR	0.332468	0.0159319	6.93797	0.477459	UTR3	.	.	.	.	.
7:5622087	0.0	0.000181094	RNF216	EUR	0.31788	0.012933	7.81319	0.482962	UTR3	.	.	.	.	.
7:5620956	0.00011999	0.0	RNF216	EUR	2.91663	0.11865	71.6961	0.512329	UTR3	.	.	.	.	.
7:5781661	0.000120077	0.0	RNF216	EUR	2.88262	0.117195	70.9032	0.517042	UTR5	.	.	.	.	.
7:5621662	0.00419966	0.00452899	RNF216	EUR	0.839849	0.494012	1.42779	0.519172	UTR3	.	.	.	.	.
7:5622252	0.000239981	0.0	RNF216	EUR	2.64512	0.126659	55.24	0.530433	UTR3	.	.	.	.	.
7:5622432	0.0	0.000181094	RNF216	EUR	0.364297	0.0148209	8.95438	0.536503	UTR3	.	.	.	.	.
7:5622895	0.0	0.000181094	RNF216	EUR	0.384541	0.0156479	9.44999	0.558518	exonic	nonsynonymous SNV	p.M913V	.	24.9	A
7:5741572	0.0	0.000181094	RNF216	EUR	0.390876	0.0158475	9.64091	0.565708	exonic	nonsynonymous SNV	p.S149R	.	16.17	B
7:5622651	0.00011999	0.0	RNF216	EUR	2.52192	0.10261	61.9832	0.571231	UTR3	.	.	.	.	.
7:5622603	0.000120019	0.0	RNF216	EUR	2.51546	0.102277	61.8666	0.572381	UTR3	.	.	.	.	.
7:5729443	0.000240038	0.0	RNF216	EUR	2.32331	0.111005	48.6262	0.586932	exonic	nonsynonymous SNV	p.I460V	.	26.0	B
7:5621324	0.00011999	0.0	RNF216	EUR	2.42725	0.0987089	59.6861	0.587313	UTR3	.	.	.	.	.
7:5781623	0.000120077	0.0	RNF216	EUR	2.38677	0.0970375	58.706	0.594451	UTR5	.	.	.	.	.
7:5620184	0.00060024	0.000543478	RNF216	EUR	0.677619	0.159743	2.87441	0.597601	UTR3	.	.	.	.	.
7:5621091	0.000120135	0.000181357	RNF216	EUR	0.472675	0.0278575	8.02017	0.603947	UTR3	.	.	.	.	.
7:5761015	0.000120077	0.0	RNF216	EUR	2.32177	0.0944561	57.0698	0.606132	exonic	nonsynonymous SNV	p.H19Y	.	26.3	B
7:5620567	0.000240096	0.000362188	RNF216	EUR	0.592258	0.0773094	4.53721	0.614107	UTR3	.	.	.	.	.
7:5621674	0.000120077	0.0	RNF216	EUR	2.24917	0.0914783	55.3003	0.619812	UTR3	.	.	.	.	.
7:5621573	0.000120019	0.0	RNF216	EUR	2.20813	0.0898635	54.2581	0.627722	UTR3	.	.	.	.	.
7:5620557	0.000720461	0.000362319	RNF216	EUR	1.51046	0.274587	8.30876	0.63542	UTR3	.	.	.	.	.
7:5621389	0.000240038	0.000362188	RNF216	EUR	0.608816	0.0748059	4.95492	0.642723	UTR3	.	.	.	.	.
7:5623164	0.000120019	0.0	RNF216	EUR	2.09497	0.0852074	51.5082	0.650803	exonic	nonsynonymous SNV	p.R823H	Uncertain significance	29.1	P
7:5620568	0.00060024	0.000543281	RNF216	EUR	0.71426	0.163843	3.11376	0.654185	UTR3	.	.	.	.	.
7:5620262	0.000120048	0.0	RNF216	EUR	1.96712	0.0800475	48.3407	0.678749	UTR3	.	.	.	.	.
7:5622407	0.000120019	0.0	RNF216	EUR	1.95728	0.0796477	48.0988	0.680997	UTR3	.	.	.	.	.
7:5622489	0.00011999	0.000181159	RNF216	EUR	1.77631	0.110758	28.4879	0.684889	UTR3	.	.	.	.	.
7:5730762	0.000360231	0.000362188	RNF216	EUR	0.682794	0.106083	4.39476	0.687947	exonic	nonsynonymous SNV	p.I393V	.	8.624	B
7:5621498	0.000120048	0.0	RNF216	EUR	0.519935	0.0209953	12.8759	0.68958	UTR3	.	.	.	.	.
7:5621569	0.000120019	0.0	RNF216	EUR	1.89552	0.0767371	46.8223	0.695912	UTR3	.	.	.	.	.
7:5621566	0.000120019	0.0	RNF216	EUR	1.89279	0.0766263	46.7547	0.696564	UTR3	.	.	.	.	.
7:5715169	0.000479962	0.000543281	RNF216	EUR	0.737482	0.152145	3.57474	0.705338	exonic	nonsynonymous SNV	p.R573C	.	32	B
7:5622287	0.00011999	0.0	RNF216	EUR	1.80666	0.0735028	44.4067	0.717309	UTR3	.	.	.	.	.
7:5621582	0.00108017	0.0	RNF216	EUR	0.555457	0.0225151	13.7034	0.719228	UTR3	.	.	.	.	.
7:5622672	0.000120077	0.000181225	RNF216	EUR	0.606359	0.0378789	9.7065	0.723645	UTR3	.	.	.	.	.
7:5741410	0.000120019	0.0	RNF216	EUR	0.562905	0.0228608	13.8605	0.72517	exonic	nonsynonymous SNV	p.D203H	.	25.4	B
7:5620125	0.000719942	0.000543478	RNF216	EUR	1.28897	0.31125	5.33794	0.726249	UTR3	.	.	.	.	.
7:5620350	0.00011999	0.0	RNF216	EUR	1.76381	0.0716334	43.4296	0.728461	UTR3	.	.	.	.	.
7:5621572	0.000120019	0.0	RNF216	EUR	1.75393	0.0713588	43.1101	0.730899	UTR3	.	.	.	.	.
7:5741163	0.00167987	0.00253715	RNF216	EUR	0.872769	0.400757	1.90072	0.731832	exonic	nonsynonymous SNV	p.S285L	.	21.0	B
7:5622435	0.000240038	0.0	RNF216	EUR	1.66324	0.0797758	34.6767	0.74268	UTR3	.	.	.	.	.
7:5761095	0.000479962	0.0007249	RNF216	EUR	1.26691	0.291745	5.50159	0.752179	UTR5	.	.	.	.	.
7:5622680	0.000239981	0.000362188	RNF216	EUR	0.722683	0.096032	5.43851	0.752459	UTR3	.	.	.	.	.
7:5620930	0.00011999	0.0	RNF216	EUR	1.65193	0.0672021	40.607	0.758657	UTR3	.	.	.	.	.
7:5622330	0.00011999	0.000181094	RNF216	EUR	0.628367	0.0275679	14.3226	0.770842	UTR3	.	.	.	.	.
7:5766899	0.00011999	0.0	RNF216	EUR	1.60551	0.0652913	39.4794	0.771995	UTR5	.	.	.	.	.
7:5622158	0.000239981	0.0	RNF216	EUR	1.56797	0.0743704	33.058	0.772444	UTR3	.	.	.	.	.
7:5620135	0.000120019	0.0	RNF216	EUR	0.62416	0.0252113	15.4524	0.773442	UTR3	.	.	.	.	.
7:5752886	0.0	0.000181094	RNF216	EUR	0.630448	0.025621	15.5132	0.777721	exonic	nonsynonymous SNV	p.H54R	.	14.42	B
7:5622345	0.00011999	0.000181094	RNF216	EUR	0.677615	0.0405997	11.3095	0.786403	UTR3	.	.	.	.	.
7:5620574	0.000120019	0.0	RNF216	EUR	0.652267	0.0263932	16.1197	0.794001	UTR3	.	.	.	.	.
7:5622232	0.0027611	0.0028975	RNF216	EUR	0.915861	0.470678	1.78211	0.79581	UTR3	.	.	.	.	.
7:5620787	0.000359971	0.000181094	RNF216	EUR	1.33787	0.129785	13.7912	0.806812	UTR3	.	.	.	.	.
7:5715124	0.000239981	0.0	RNF216	EUR	1.43804	0.0687903	30.0616	0.814817	exonic	nonsynonymous SNV	p.A588T	.	22.4	B
7:5620276	0.000120163	0.0	RNF216	EUR	0.691467	0.028072	17.0322	0.821445	UTR3	.	.	.	.	.
7:5622227	0.00011999	0.000362188	RNF216	EUR	0.760093	0.0663341	8.70956	0.825512	UTR3	.	.	.	.	.
7:5620901	0.00011999	0.000181159	RNF216	EUR	0.742974	0.0449079	12.2921	0.835609	UTR3	.	.	.	.	.
7:5621517	0.000360144	0.000362319	RNF216	EUR	0.825816	0.130791	5.21422	0.838702	UTR3	.	.	.	.	.
7:5620336	0.00011999	0.000181094	RNF216	EUR	1.32876	0.0830026	21.2718	0.840778	UTR3	.	.	.	.	.
7:5761116	0.000240327	0.0	RNF216	EUR	1.37268	0.0622788	30.255	0.840908	UTR5	.	.	.	.	.
7:5621334	0.000240096	0.000181159	RNF216	EUR	1.2983	0.0984905	17.1143	0.842726	UTR3	.	.	.	.	.
7:5620504	0.000120048	0.000181094	RNF216	EUR	1.31985	0.0821936	21.194	0.844668	UTR3	.	.	.	.	.
7:5622389	0.00011999	0.0	RNF216	EUR	0.728337	0.0295387	17.9587	0.846296	UTR3	.	.	.	.	.
7:5620168	0.000360058	0.00036245	RNF216	EUR	0.840634	0.132922	5.31639	0.853639	UTR3	.	.	.	.	.
7:5622247	0.00011999	0.000181159	RNF216	EUR	1.29023	0.0779868	21.3457	0.858734	UTR3	.	.	.	.	.
7:5621157	0.000375281	0.000366569	RNF216	EUR	0.845695	0.132031	5.41691	0.859604	UTR3	.	.	.	.	.
7:5621026	0.00011999	0.0	RNF216	EUR	1.3351	0.0542194	32.8757	0.859659	UTR3	.	.	.	.	.
7:5622589	0.000120019	0.0	RNF216	EUR	1.31555	0.0535259	32.3334	0.866676	UTR3	.	.	.	.	.
7:5741232	0.00011999	0.0	RNF216	EUR	0.779641	0.0315921	19.2403	0.879045	exonic	nonsynonymous SNV	p.R262H	.	20.5	B
7:5622436	0.000120077	0.0	RNF216	EUR	0.800847	0.0324766	19.7483	0.891974	UTR3	.	.	.	.	.
7:5620972	0.000120048	0.0	RNF216	EUR	1.24071	0.0503742	30.5585	0.895031	UTR3	.	.	.	.	.
7:5621452	0.00564226	0.00652647	RNF216	EUR	0.971528	0.615424	1.53369	0.901315	UTR3	.	.	.	.	.
7:5621198	0.000123122	0.0	RNF216	EUR	0.819893	0.0332567	20.2132	0.903341	UTR3	.	.	.	.	.
7:5741272	0.000240327	0.00018162	RNF216	EUR	1.15498	0.0968252	13.7773	0.9093	exonic	nonsynonymous SNV	p.V249F	.	18.39	B
7:5621524	0.000600096	0.000724375	RNF216	EUR	1.06989	0.277214	4.1292	0.921895	UTR3	.	.	.	.	.
7:5721103	0.000359971	0.000362188	RNF216	EUR	1.07317	0.171215	6.7266	0.939891	exonic	nonsynonymous SNV	p.R525Q	.	18.70	B
7:5621583	0.000120106	0.00018162	RNF216	EUR	0.907955	0.0563672	14.6252	0.945711	UTR3	.	.	.	.	.
7:5622626	0.00011999	0.0	RNF216	EUR	1.10238	0.0448057	27.1227	0.952435	UTR3	.	.	.	.	.
7:5620969	0.000120077	0.000181159	RNF216	EUR	0.92149	0.0560856	15.1401	0.954345	UTR3	.	.	.	.	.
7:5730713	0.000479962	0.000362188	RNF216	EUR	1.04087	0.175679	6.16696	0.964805	splicing	.	.	.	23.9	.
7:5621552	0.00143988	0.00162984	RNF216	EUR	0.986351	0.417731	2.32898	0.974991	UTR3	.	.	.	.	.
7:5741787	0.000120019	0.0	RNF216	EUR	0.960748	0.0390346	23.6466	0.980453	exonic	nonsynonymous SNV	p.N77S	.	18.65	B
7:5741047	0.000239981	0.000181094	RNF216	EUR	1.02851	0.0857144	12.3413	0.982311	exonic	nonsynonymous SNV	p.N324H	.	17.24	B
7:5620612	0.00011999	0.0	RNF216	EUR	0.966921	0.0392481	23.8212	0.983584	UTR3	.	.	.	.	.
7:5623062	0.000120077	0.0	RNF216	EUR	0.980458	0.0397839	24.163	0.990369	exonic	nonsynonymous SNV	p.Y857C	.	24.6	B
7:5761122	0.00011999	0.0	RNF216	EUR	0.989891	0.0401564	24.4017	0.995042	UTR5	.	.	.	.	.
7:5622153	0.0	0.000181094	RNF216	EUR	1.00746	0.0408787	24.8288	0.996375	UTR3	.	.	.	.	.
7:5622201	0.000240096	0.000181159	RNF216	EUR	1.00377	0.0837903	12.0248	0.997629	UTR3	.	.	.	.	.
7:5766897	0.00108069	0.00126812	RNF216	EUR	1.00052	0.359644	2.78344	0.999199	UTR5	.	.	.	.	.
7:5741379	0.00479233	0.00141911	RNF216	EAS	4.56126	1.2009	17.3246	0.0258254	exonic	nonsynonymous SNV	p.G213A	.	6.027	B
7:5741272	0.000533618	0.0028463	RNF216	EAS	0.0791107	0.00824847	0.758747	0.0278558	exonic	nonsynonymous SNV	p.V249F	.	18.39	B
7:5621010	0.0	0.00236518	RNF216	EAS	0.084988	0.00467048	1.54651	0.0958293	UTR3	.	.	.	.	.
7:5621334	0.00106496	0.0	RNF216	EAS	13.6186	0.5787	320.487	0.105117	UTR3	.	.	.	.	.
7:5621217	0.00163577	0.000473485	RNF216	EAS	6.7636	0.649091	70.4774	0.109921	UTR3	.	.	.	.	.
7:5622328	0.00106496	0.000473037	RNF216	EAS	7.07111	0.630894	79.2535	0.112651	UTR3	.	.	.	.	.
7:5620453	0.00487013	0.00331439	RNF216	EAS	0.411593	0.12546	1.3503	0.143057	UTR3	.	.	.	.	.
7:5741269	0.00106496	0.0	RNF216	EAS	10.0266	0.438251	229.395	0.148903	exonic	nonsynonymous SNV	p.V250I	.	19.83	B
7:5622524	0.000532481	0.0	RNF216	EAS	7.95116	0.322001	196.338	0.205047	UTR3	.	.	.	.	.
7:5622307	0.0	0.00141911	RNF216	EAS	0.157548	0.00769535	3.22551	0.230252	UTR3	.	.	.	.	.
7:5761101	0.00106496	0.0	RNF216	EAS	6.31305	0.302085	131.932	0.234789	UTR5	.	.	.	.	.
7:5741391	0.0010661	0.0	RNF216	EAS	6.31263	0.302065	131.923	0.234805	exonic	nonsynonymous SNV	p.L209S	.	16.17	B
7:5621446	0.00159915	0.00236518	RNF216	EAS	2.40432	0.563686	10.2553	0.235871	UTR3	.	.	.	.	.
7:5740996	0.000535906	0.0	RNF216	EAS	6.2489	0.253011	154.336	0.262725	exonic	nonsynonymous SNV	p.V341I	.	0.862	B
7:5729456	0.0	0.000946074	RNF216	EAS	0.181144	0.00849742	3.86156	0.273755	exonic	nonsynonymous SNV	p.K455N	.	23.4	P
7:5621996	0.000532481	0.00189215	RNF216	EAS	0.293563	0.0321074	2.6841	0.277693	UTR3	.	.	.	.	.
7:5752860	0.0	0.000946074	RNF216	EAS	0.188528	0.00902009	3.94041	0.282016	exonic	nonsynonymous SNV	p.V63I	.	18.77	B
7:5622529	0.00106496	0.0	RNF216	EAS	5.24998	0.249119	110.639	0.286299	UTR3	.	.	.	.	.
7:5622389	0.000533049	0.0	RNF216	EAS	5.57478	0.225977	137.528	0.293451	UTR3	.	.	.	.	.
7:5621363	0.000532481	0.000473037	RNF216	EAS	4.25287	0.263591	68.6173	0.307615	UTR3	.	.	.	.	.
7:5712731	0.0	0.000946074	RNF216	EAS	0.206193	0.00969888	4.38355	0.311352	exonic	nonsynonymous SNV	p.A656T	.	32	B
7:5715124	0.00106496	0.0	RNF216	EAS	4.75665	0.225823	100.192	0.315867	exonic	nonsynonymous SNV	p.A588T	.	22.4	B
7:5741572	0.000532481	0.000473037	RNF216	EAS	4.08818	0.246201	67.8843	0.325979	exonic	nonsynonymous SNV	p.S149R	.	16.17	B
7:5741528	0.0	0.000946074	RNF216	EAS	0.231137	0.0110678	4.827	0.344824	exonic	nonsynonymous SNV	p.N163K	.	12.31	B
7:5621509	0.0	0.000946074	RNF216	EAS	0.235575	0.0112429	4.93602	0.351649	UTR3	.	.	.	.	.
7:5725392	0.0	0.000473037	RNF216	EAS	0.21806	0.00884081	5.37849	0.351729	exonic	nonsynonymous SNV	p.T479I	.	24.3	B
7:5622436	0.0	0.000473485	RNF216	EAS	0.222587	0.00900041	5.50475	0.358662	UTR3	.	.	.	.	.
7:5620896	0.0111821	0.00331126	RNF216	EAS	1.57287	0.592615	4.17457	0.363142	UTR3	.	.	.	.	.
7:5781597	0.0	0.00094697	RNF216	EAS	0.267069	0.0127581	5.59065	0.394869	UTR5	.	.	.	.	.
7:5622329	0.00106496	0.000946074	RNF216	EAS	2.38978	0.319742	17.8613	0.395934	UTR3	.	.	.	.	.
7:5621176	0.00106496	0.000947867	RNF216	EAS	2.3841	0.319164	17.8089	0.397092	UTR3	.	.	.	.	.
7:5620636	0.000537057	0.000475285	RNF216	EAS	0.300493	0.0125352	7.20339	0.458225	UTR3	.	.	.	.	.
7:5622619	0.00106496	0.000473485	RNF216	EAS	2.49181	0.207867	29.8706	0.471257	UTR3	.	.	.	.	.
7:5781543	0.000537057	0.0	RNF216	EAS	3.18772	0.128941	78.808	0.478725	UTR5	.	.	.	.	.
7:5620417	0.000532481	0.0	RNF216	EAS	0.315125	0.0125263	7.92762	0.482816	UTR3	.	.	.	.	.
7:5621480	0.000532481	0.0	RNF216	EAS	0.322769	0.0127701	8.1581	0.492577	UTR3	.	.	.	.	.
7:5620406	0.000532481	0.0	RNF216	EAS	2.95756	0.119654	73.1037	0.507584	UTR3	.	.	.	.	.
7:5621314	0.000532481	0.0	RNF216	EAS	2.85612	0.115343	70.723	0.521574	UTR3	.	.	.	.	.
7:5621323	0.0	0.000473037	RNF216	EAS	0.355369	0.0143954	8.77274	0.527096	UTR3	.	.	.	.	.
7:5622928	0.00106496	0.0	RNF216	EAS	2.6019	0.10811	62.6202	0.555717	exonic	nonsynonymous SNV	p.P902A	.	15.16	B
7:5621090	0.00320856	0.00333969	RNF216	EAS	0.715431	0.219656	2.3302	0.57833	UTR3	.	.	.	.	.
7:5622055	0.0010661	0.0	RNF216	EAS	0.424516	0.0197599	9.12016	0.584043	UTR3	.	.	.	.	.
7:5622228	0.000532481	0.00141911	RNF216	EAS	0.525405	0.0523034	5.27787	0.584553	UTR3	.	.	.	.	.
7:5621440	0.000532481	0.0	RNF216	EAS	2.43397	0.0986427	60.0572	0.586551	UTR3	.	.	.	.	.
7:5752895	0.0021322	0.00142045	RNF216	EAS	1.44193	0.312866	6.64552	0.638743	exonic	nonsynonymous SNV	p.P51R	.	20.1	B
7:5620529	0.00212993	0.00141911	RNF216	EAS	1.43889	0.31217	6.6323	0.640705	UTR3	.	.	.	.	.
7:5622672	0.000533618	0.0	RNF216	EAS	0.465103	0.018062	11.9765	0.644178	UTR3	.	.	.	.	.
7:5620459	0.00159744	0.0	RNF216	EAS	0.493927	0.0245675	9.93036	0.645026	UTR3	.	.	.	.	.
7:5621038	0.000532481	0.0	RNF216	EAS	2.09266	0.0847907	51.6474	0.651675	UTR3	.	.	.	.	.
7:5621867	0.00266241	0.00189215	RNF216	EAS	0.722509	0.154278	3.38362	0.679902	UTR3	.	.	.	.	.
7:5741190	0.000534188	0.000473934	RNF216	EAS	1.7626	0.109605	28.3452	0.689203	exonic	nonsynonymous SNV	p.R276T	.	22.6	B
7:5621024	0.0	0.000473037	RNF216	EAS	0.551741	0.0222365	13.6901	0.716645	UTR3	.	.	.	.	.
7:5622754	0.0	0.00094697	RNF216	EAS	0.580997	0.0275978	12.2313	0.726875	UTR3	.	.	.	.	.
7:5620100	0.0	0.000473485	RNF216	EAS	1.75072	0.0706698	43.3711	0.732375	UTR3	.	.	.	.	.
7:5622970	0.0	0.000473037	RNF216	EAS	1.61823	0.0653137	40.0937	0.768832	exonic	nonsynonymous SNV	p.V888M	.	25.7	A
7:5622298	0.0	0.000946074	RNF216	EAS	0.671435	0.0320281	14.0759	0.797501	UTR3	.	.	.	.	.
7:5781586	0.00159744	0.0	RNF216	EAS	0.682823	0.0338601	13.7698	0.803421	UTR5	.	.	.	.	.
7:5730713	0.0	0.000946074	RNF216	EAS	0.690346	0.0326009	14.6185	0.811955	splicing	.	.	.	23.9	.
7:5621530	0.0	0.000473037	RNF216	EAS	1.4246	0.0575977	35.2355	0.82883	UTR3	.	.	.	.	.
7:5766903	0.0	0.000473037	RNF216	EAS	0.702915	0.0284699	17.3548	0.82939	UTR5	.	.	.	.	.
7:5741170	0.000532481	0.00141911	RNF216	EAS	0.7763	0.0728699	8.27011	0.833845	exonic	nonsynonymous SNV	p.G283W	.	19.90	B
7:5621879	0.000532481	0.000473037	RNF216	EAS	1.3344	0.0828283	21.4979	0.838801	UTR3	.	.	.	.	.
7:5622639	0.0	0.000473037	RNF216	EAS	1.37245	0.0553201	34.0496	0.846774	UTR3	.	.	.	.	.
7:5622364	0.000532481	0.000946074	RNF216	EAS	1.24231	0.111958	13.785	0.859739	UTR3	.	.	.	.	.
7:5620999	0.0	0.000473037	RNF216	EAS	1.27628	0.0515479	31.5994	0.881564	UTR3	.	.	.	.	.
7:5620448	0.0	0.000473037	RNF216	EAS	0.798111	0.0315759	20.173	0.891154	UTR3	.	.	.	.	.
7:5620125	0.00373134	0.00283822	RNF216	EAS	1.07661	0.332061	3.49057	0.90211	UTR3	.	.	.	.	.
7:5621824	0.0	0.000473037	RNF216	EAS	1.17084	0.0472763	28.9967	0.92327	UTR3	.	.	.	.	.
7:5721056	0.00159744	0.00473037	RNF216	EAS	1.05726	0.283499	3.9429	0.933916	exonic	nonsynonymous SNV	p.Q541E	.	24.5	B
7:5620606	0.000533049	0.0	RNF216	EAS	1.04636	0.0408128	26.8266	0.978158	UTR3	.	.	.	.	.
7:5620084	0.000532481	0.0	RNF216	EAS	1.04625	0.0408084	26.8237	0.978209	UTR3	.	.	.	.	.
7:5620814	0.000532481	0.0	RNF216	EAS	1.02552	0.0414773	25.356	0.987713	UTR3	.	.	.	.	.
7:5622825	0.0	0.000473037	RNF216	EAS	1.01305	0.0409975	25.0327	0.993676	UTR3	.	.	.	.	.
7:5741187	0.000532481	0.000473037	RNF216	EAS	1.00647	0.0617413	16.4068	0.996388	exonic	nonsynonymous SNV	p.P277L	.	27.1	B
7:5620432	0.000533049	0.0014218	RNF216	EAS	0.995827	0.101658	9.75502	0.997135	UTR3	.	.	.	.	.
7:5620557	0.000532481	0.0	RNF216	EAS	1.00067	0.040083	24.9816	0.999675	UTR3	.	.	.	.	.
3:196502930	0.0	0.000543675	RNF168	EUR	0.0652672	0.00332743	1.28021	0.0722893	exonic	nonsynonymous SNV	p.K82E	.	23.7	B
3:196469861	0.00336134	0.00525172	RNF168	EUR	0.630659	0.362943	1.09585	0.10199	UTR3	.	.	.	.	.
3:196502965	0.0	0.000181094	RNF168	EUR	0.0750294	0.00303472	1.855	0.113551	exonic	nonsynonymous SNV	p.S70C	.	24.8	B
3:196472321	0.0	0.000181094	RNF168	EUR	0.0864163	0.0035041	2.13115	0.134322	exonic	nonsynonymous SNV	p.A405G	.	5.792	B
3:196469768	0.00108199	0.00199348	RNF168	EUR	0.517315	0.207246	1.29129	0.157887	UTR3	.	.	.	.	.
3:196487464	0.0	0.000362188	RNF168	EUR	0.118565	0.00568719	2.4718	0.168824	exonic	stopgain	p.R165X	.	39	.
3:196472399	0.000360231	0.0	RNF168	EUR	7.19079	0.363252	142.346	0.195268	exonic	nonsynonymous SNV	p.L379R	.	16.19	B
3:196468835	0.00011999	0.000543675	RNF168	EUR	0.247059	0.023831	2.56129	0.241301	UTR3	.	.	.	.	.
3:196471222	0.000240327	0.0	RNF168	EUR	6.253	0.284602	137.385	0.24491	UTR3	.	.	.	.	.
3:196487463	0.0	0.000181094	RNF168	EUR	0.155142	0.00631259	3.81287	0.254003	exonic	nonsynonymous SNV	p.R165Q	.	16.38	B
3:196472260	0.000360058	0.0	RNF168	EUR	5.69324	0.284565	113.904	0.255205	exonic	nonsynonymous SNV	p.F425L	.	11.91	A
3:196503130	0.0	0.000362188	RNF168	EUR	0.171964	0.00824119	3.58826	0.256076	exonic	nonsynonymous SNV	p.Q15P	.	22.1	P
3:196503516	0.00756303	0.00978261	RNF168	EUR	0.808733	0.556535	1.17522	0.26559	UTR5	.	.	.	.	.
3:196487428	0.00120019	0.000543281	RNF168	EUR	2.09607	0.565544	7.76862	0.268197	exonic	nonsynonymous SNV	p.E177K	.	21.8	B
3:196469307	0.000120685	0.000367377	RNF168	EUR	0.252374	0.0220108	2.8937	0.268618	UTR3	.	.	.	.	.
3:196471090	0.000120019	0.000362319	RNF168	EUR	0.253594	0.0221351	2.90533	0.270139	UTR3	.	.	.	.	.
3:196503522	0.0	0.000181159	RNF168	EUR	0.169976	0.0069182	4.17622	0.277975	UTR5	.	.	.	.	.
3:196487449	0.00240269	0.00181094	RNF168	EUR	1.54298	0.703193	3.3857	0.279371	exonic	nonsynonymous SNV	p.E170K	Benign	21.0	B
3:196472246	0.000240038	0.0	RNF168	EUR	5.33144	0.251887	112.845	0.282534	exonic	nonsynonymous SNV	p.I430T	.	19.75	B
3:196470458	0.000129938	0.000197239	RNF168	EUR	0.164198	0.00574099	4.69622	0.290996	UTR3	.	.	.	.	.
3:196471111	0.000121655	0.00018423	RNF168	EUR	0.169403	0.00622966	4.60657	0.292084	UTR3	.	.	.	.	.
3:196471719	0.000120048	0.000181094	RNF168	EUR	0.169813	0.00620147	4.64996	0.293758	UTR3	.	.	.	.	.
3:196475304	0.0	0.000181818	RNF168	EUR	0.188058	0.00764419	4.6265	0.306509	exonic	nonsynonymous SNV	p.T230K	.	22.2	B
3:196472469	0.0	0.000181094	RNF168	EUR	0.206587	0.00840637	5.07688	0.334348	exonic	nonsynonymous SNV	p.A356T	.	0.110	B
3:196503543	0.00204131	0.00325969	RNF168	EUR	0.719129	0.361259	1.43151	0.347897	UTR5	.	.	.	.	.
3:196483872	0.000360577	0.0	RNF168	EUR	3.9771	0.193799	81.6174	0.370504	exonic	nonsynonymous SNV	p.S193N	.	11.75	B
3:196469279	0.000241546	0.0	RNF168	EUR	4.04629	0.186832	87.6319	0.373015	UTR3	.	.	.	.	.
3:196503351	0.0	0.000181159	RNF168	EUR	0.239783	0.00974772	5.89838	0.382167	UTR5	.	.	.	.	.
3:196471325	0.0	0.000185322	RNF168	EUR	0.242292	0.00985603	5.95631	0.385552	UTR3	.	.	.	.	.
3:196468863	0.0	0.000181291	RNF168	EUR	0.242645	0.00987051	5.96488	0.386037	UTR3	.	.	.	.	.
3:196470825	0.00011999	0.000362188	RNF168	EUR	0.332575	0.0265509	4.16581	0.393332	UTR3	.	.	.	.	.
3:196470721	0.000606649	0.000187126	RNF168	EUR	2.36251	0.257858	21.6455	0.446829	UTR3	.	.	.	.	.
3:196503399	0.0031205	0.00181225	RNF168	EUR	1.34354	0.62719	2.87809	0.447398	UTR5	.	.	.	.	.
3:196472516	0.000360058	0.0	RNF168	EUR	3.1616	0.157544	63.4471	0.451906	exonic	nonsynonymous SNV	p.S340L	.	18.81	B
3:196470164	0.000121892	0.0	RNF168	EUR	3.3969	0.138195	83.4975	0.454139	UTR3	.	.	.	.	.
3:196470034	0.000239981	0.0	RNF168	EUR	3.27108	0.144786	73.9017	0.456239	UTR3	.	.	.	.	.
3:196471581	0.000359971	0.000362319	RNF168	EUR	1.94108	0.318716	11.8218	0.471828	UTR3	.	.	.	.	.
3:196470751	0.000239981	0.0	RNF168	EUR	3.0162	0.144644	62.8953	0.476238	UTR3	.	.	.	.	.
3:196472403	0.000120077	0.0	RNF168	EUR	2.92005	0.118748	71.805	0.511914	exonic	nonsynonymous SNV	p.C378R	.	0.039	B
3:196471257	0.000132345	0.000194175	RNF168	EUR	0.405286	0.0252496	6.50533	0.523658	UTR3	.	.	.	.	.
3:196470662	0.0	0.000183083	RNF168	EUR	0.360756	0.0146671	8.87327	0.532655	UTR3	.	.	.	.	.
3:196471443	0.000120019	0.0	RNF168	EUR	2.75114	0.111882	67.6493	0.535654	UTR3	.	.	.	.	.
3:196487487	0.000120019	0.0	RNF168	EUR	2.73214	0.111081	67.1992	0.538484	exonic	nonsynonymous SNV	p.E157G	.	22.9	B
3:196470932	0.0	0.000181422	RNF168	EUR	0.368558	0.0149873	9.06336	0.541264	UTR3	.	.	.	.	.
3:196470797	0.000120048	0.0	RNF168	EUR	0.368656	0.0146581	9.27179	0.544193	UTR3	.	.	.	.	.
3:196469814	0.00011999	0.000181159	RNF168	EUR	0.426659	0.0254168	7.16211	0.553932	UTR3	.	.	.	.	.
3:196470801	0.00132021	0.00108696	RNF168	EUR	0.734929	0.257439	2.09805	0.564993	UTR3	.	.	.	.	.
3:196470472	0.000126135	0.000188893	RNF168	EUR	0.428459	0.0237803	7.71969	0.565602	UTR3	.	.	.	.	.
3:196471006	0.00012025	0.000182017	RNF168	EUR	0.42826	0.0235621	7.78398	0.566564	UTR3	.	.	.	.	.
3:196469212	0.000120656	0.000183419	RNF168	EUR	0.447048	0.0273506	7.30703	0.572225	UTR3	.	.	.	.	.
3:196470406	0.000120977	0.0	RNF168	EUR	2.49728	0.101571	61.3998	0.575367	UTR3	.	.	.	.	.
3:196471580	0.000120048	0.0	RNF168	EUR	2.32739	0.0946172	57.2492	0.605178	UTR3	.	.	.	.	.
3:196471157	0.000609905	0.00115562	RNF168	EUR	0.729143	0.217819	2.44079	0.608349	UTR3	.	.	.	.	.
3:196483834	0.000120048	0.0	RNF168	EUR	2.27188	0.092438	55.837	0.615437	exonic	nonsynonymous SNV	p.P206A	.	10.07	B
3:196471627	0.000120019	0.0	RNF168	EUR	2.26982	0.0923726	55.7749	0.615807	UTR3	.	.	.	.	.
3:196503370	0.000120019	0.0	RNF168	EUR	2.20097	0.089508	54.1212	0.629209	UTR5	.	.	.	.	.
3:196470944	0.000240442	0.0	RNF168	EUR	2.12377	0.0993578	45.3954	0.629751	UTR3	.	.	.	.	.
3:196469553	0.000120598	0.000182882	RNF168	EUR	0.516187	0.0321219	8.29493	0.640688	UTR3	.	.	.	.	.
3:196472138	0.000239981	0.0	RNF168	EUR	2.08151	0.0949574	45.6277	0.641656	exonic	nonsynonymous SNV	p.R466Q	.	23.3	B
3:196470379	0.000247893	0.0	RNF168	EUR	1.45654	0.293781	7.22134	0.645241	UTR3	.	.	.	.	.
3:196502939	0.000360058	0.000181094	RNF168	EUR	1.73278	0.164902	18.2081	0.6469	exonic	nonsynonymous SNV	p.I79V	.	7.427	B
3:196470612	0.0	0.000183554	RNF168	EUR	0.480059	0.019531	11.7996	0.653285	UTR3	.	.	.	.	.
3:196471477	0.0	0.000181225	RNF168	EUR	0.484031	0.0196891	11.8993	0.656944	UTR3	.	.	.	.	.
3:196472670	0.000120048	0.0	RNF168	EUR	2.06376	0.0839921	50.7084	0.657368	exonic	nonsynonymous SNV	p.G289R	.	13.30	B
3:196503609	0.000120077	0.0	RNF168	EUR	2.05908	0.083781	50.606	0.658397	UTR5	.	.	.	.	.
3:196469428	0.000120831	0.0	RNF168	EUR	1.9753	0.0803634	48.5523	0.676909	UTR3	.	.	.	.	.
3:196470129	0.000120511	0.0	RNF168	EUR	1.92532	0.0783286	47.3245	0.688424	UTR3	.	.	.	.	.
3:196503743	0.000120019	0.000181225	RNF168	EUR	0.536321	0.0245597	11.7119	0.692109	UTR5	.	.	.	.	.
3:196503047	0.0	0.000181159	RNF168	EUR	0.523891	0.0213091	12.88	0.692333	exonic	nonsynonymous SNV	p.T43A	.	23.2	B
3:196470473	0.000254259	0.0	RNF168	EUR	1.84733	0.0823281	41.4518	0.698984	UTR3	.	.	.	.	.
3:196471233	0.000127779	0.000190549	RNF168	EUR	0.559012	0.0281707	11.0929	0.702831	UTR3	.	.	.	.	.
3:196503760	0.0	0.000181094	RNF168	EUR	0.5371	0.0218425	13.2071	0.703627	UTR5	.	.	.	.	.
3:196471566	0.000122309	0.0003663	RNF168	EUR	0.649339	0.0554543	7.6034	0.730865	UTR3	.	.	.	.	.
3:196503505	0.000120048	0.0	RNF168	EUR	1.73492	0.0705085	42.6892	0.736009	UTR5	.	.	.	.	.
3:196503409	0.000240269	0.000181488	RNF168	EUR	1.49975	0.124467	18.071	0.749613	UTR5	.	.	.	.	.
3:196487575	0.0	0.000181094	RNF168	EUR	0.601384	0.0242622	14.9064	0.756209	exonic	nonsynonymous SNV	p.A128T	.	18.66	B
3:196469867	0.000120019	0.0	RNF168	EUR	1.63986	0.0666388	40.3541	0.762154	UTR3	.	.	.	.	.
3:196470323	0.000361707	0.000182882	RNF168	EUR	1.41778	0.129499	15.5221	0.774956	UTR3	.	.	.	.	.
3:196503634	0.00011999	0.0	RNF168	EUR	0.628036	0.0254787	15.4807	0.776041	UTR5	.	.	.	.	.
3:196469317	0.000120861	0.0	RNF168	EUR	1.5917	0.0646851	39.167	0.77609	UTR3	.	.	.	.	.
3:196472054	0.000120048	0.0	RNF168	EUR	1.56922	0.0638337	38.5759	0.782705	exonic	nonsynonymous SNV	p.P494L	.	16.92	B
3:196472505	0.000240038	0.000181094	RNF168	EUR	1.40147	0.12406	15.8319	0.784968	exonic	nonsynonymous SNV	p.A344T	.	2.625	B
3:196469977	0.00011999	0.0	RNF168	EUR	1.52099	0.0617673	37.4537	0.797523	UTR3	.	.	.	.	.
3:196503638	0.000480077	0.0	RNF168	EUR	1.51297	0.0615804	37.1721	0.799883	UTR5	.	.	.	.	.
3:196471333	0.000120019	0.000181357	RNF168	EUR	0.702412	0.0381545	12.9312	0.812131	UTR3	.	.	.	.	.
3:196471275	0.000124533	0.0	RNF168	EUR	1.44653	0.0588681	35.5446	0.821205	UTR3	.	.	.	.	.
3:196472616	0.000240096	0.0	RNF168	EUR	1.42078	0.0657215	30.7149	0.822786	exonic	nonsynonymous SNV	p.E307K	.	13.90	B
3:196503100	0.000120019	0.000181159	RNF168	EUR	1.37806	0.0820087	23.1566	0.82373	exonic	nonsynonymous SNV	p.E25G	.	25.3	P
3:196503101	0.000120048	0.000181094	RNF168	EUR	1.37702	0.081977	23.1307	0.824115	exonic	nonsynonymous SNV	p.E25K	.	24.8	P
3:196470165	0.000120656	0.0	RNF168	EUR	1.40478	0.0571745	34.5153	0.835173	UTR3	.	.	.	.	.
3:196470689	0.000120048	0.0	RNF168	EUR	1.38828	0.0564644	34.1333	0.840857	UTR3	.	.	.	.	.
3:196472417	0.00011999	0.000181094	RNF168	EUR	0.768359	0.0479635	12.3089	0.852299	exonic	nonsynonymous SNV	p.E373G	.	20.3	B
3:196503565	0.000240038	0.000362188	RNF168	EUR	0.834024	0.104585	6.65102	0.863967	UTR5	.	.	.	.	.
3:196503232	0.000121183	0.000182017	RNF168	EUR	0.778208	0.0365342	16.5764	0.872344	UTR5	.	.	.	.	.
3:196470679	0.000240154	0.000181554	RNF168	EUR	1.21015	0.0963429	15.2005	0.882554	UTR3	.	.	.	.	.
3:196503290	0.000120019	0.0	RNF168	EUR	1.27122	0.0517266	31.241	0.88321	UTR5	.	.	.	.	.
3:196471023	0.00187313	0.723364	RNF168	EUR	0.939268	0.40419	2.1827	0.884212	UTR3	.	.	.	.	.
3:196488678	0.000600096	0.000543478	RNF168	EUR	0.91178	0.201258	4.13073	0.904631	exonic	nonsynonymous SNV	p.D103N	.	17.90	B
3:196503637	0.000240211	0.000181225	RNF168	EUR	1.16341	0.0969978	13.9541	0.904956	UTR5	.	.	.	.	.
3:196469022	0.000240732	0.0	RNF168	EUR	0.840062	0.0401325	17.5843	0.910574	UTR3	.	.	.	.	.
3:196503716	0.000120077	0.000181094	RNF168	EUR	0.888417	0.0554502	14.2341	0.933378	UTR5	.	.	.	.	.
3:196487513	0.000240096	0.000181159	RNF168	EUR	1.10744	0.0973108	12.603	0.934453	exonic	nonsynonymous SNV	p.R148S	.	11.95	A
3:196470503	0.000121036	0.000182548	RNF168	EUR	1.11118	0.0655227	18.8441	0.941813	UTR3	.	.	.	.	.
3:196469146	0.000120831	0.0	RNF168	EUR	0.893833	0.0363442	21.9825	0.945236	UTR3	.	.	.	.	.
3:196470012	0.00239981	0.00199203	RNF168	EUR	1.02587	0.48585	2.16611	0.946605	UTR3	.	.	.	.	.
3:196470753	0.00239981	0.00199275	RNF168	EUR	1.02511	0.485546	2.16424	0.948148	UTR3	.	.	.	.	.
3:196470900	0.000120048	0.000181094	RNF168	EUR	0.911353	0.0529437	15.6877	0.949024	UTR3	.	.	.	.	.
3:196503560	0.000120048	0.000181159	RNF168	EUR	1.09322	0.0642771	18.5933	0.950846	UTR5	.	.	.	.	.
3:196503038	0.00011999	0.000181159	RNF168	EUR	0.926073	0.0577301	14.8555	0.956743	exonic	nonsynonymous SNV	p.K46E	.	24.5	A
3:196503556	0.000120366	0.0	RNF168	EUR	1.07969	0.0438793	26.5667	0.962579	UTR5	.	.	.	.	.
3:196487563	0.000120048	0.0	RNF168	EUR	1.05215	0.0427139	25.9173	0.97519	exonic	nonsynonymous SNV	p.R132W	.	24.8	B
3:196471110	0.00132722	0.0010981	RNF168	EUR	1.01335	0.363933	2.82161	0.979749	UTR3	.	.	.	.	.
3:196471288	0.000479962	0.000543478	RNF168	EUR	0.988213	0.215423	4.53324	0.987828	UTR3	.	.	.	.	.
3:196470406	0.0016129	0.0	RNF168	EAS	17.4659	0.896725	340.189	0.0590245	UTR3	.	.	.	.	.
3:196469212	0.00482315	0.00537109	RNF168	EAS	2.14896	0.881785	5.23712	0.0923447	UTR3	.	.	.	.	.
3:196470718	0.00106952	0.0	RNF168	EAS	11.7036	0.509345	268.921	0.124017	UTR3	.	.	.	.	.
3:196488654	0.00212993	0.0	RNF168	EAS	9.74045	0.518019	183.152	0.128364	exonic	nonsynonymous SNV	p.S111C	.	22.7	B
3:196470904	0.0	0.0014218	RNF168	EAS	0.0865938	0.00357491	2.09753	0.132467	UTR3	.	.	.	.	.
3:196488683	0.0	0.00189215	RNF168	EAS	0.110885	0.00582734	2.10995	0.143413	exonic	nonsynonymous SNV	p.A101V	.	9.334	B
3:196470154	0.0	0.000972763	RNF168	EAS	0.109941	0.00493516	2.44916	0.163233	UTR3	.	.	.	.	.
3:196472107	0.0	0.000473037	RNF168	EAS	0.133586	0.00540389	3.30231	0.218693	exonic	nonsynonymous SNV	p.L476F	.	14.37	B
3:196470548	0.00164835	0.00242014	RNF168	EAS	2.18511	0.512793	9.31121	0.290554	UTR3	.	.	.	.	.
3:196471157	0.00107875	0.00144928	RNF168	EAS	0.355985	0.0493774	2.56646	0.305459	UTR3	.	.	.	.	.
3:196469175	0.001606	0.00244141	RNF168	EAS	2.12581	0.498544	9.06455	0.30809	UTR3	.	.	.	.	.
3:196471477	0.000534759	0.000473037	RNF168	EAS	4.27333	0.25809	70.7557	0.310497	UTR3	.	.	.	.	.
3:196471293	0.0	0.000946074	RNF168	EAS	0.208113	0.00961394	4.50503	0.317053	UTR3	.	.	.	.	.
3:196469368	0.0	0.00049456	RNF168	EAS	0.196977	0.00796444	4.87165	0.320916	UTR3	.	.	.	.	.
3:196503325	0.0	0.000949668	RNF168	EAS	0.222928	0.0106262	4.67682	0.333769	UTR5	.	.	.	.	.
3:196471845	0.000533049	0.0	RNF168	EAS	4.81603	0.19519	118.829	0.336512	exonic	frameshift insertion	p.Q564fs	.	.	.
3:196470472	0.000555556	0.0	RNF168	EAS	4.09521	0.165916	101.08	0.388766	UTR3	.	.	.	.	.
3:196503573	0.00159744	0.00284091	RNF168	EAS	1.8356	0.451398	7.46445	0.396091	UTR5	.	.	.	.	.
3:196471444	0.0	0.00141911	RNF168	EAS	0.269795	0.0130357	5.58383	0.396746	UTR3	.	.	.	.	.
3:196470332	0.0	0.000475285	RNF168	EAS	0.257576	0.0104382	6.35602	0.40694	UTR3	.	.	.	.	.
3:196472072	0.000532481	0.0	RNF168	EAS	3.75104	0.152138	92.4835	0.418821	exonic	nonsynonymous SNV	p.N488S	.	0.145	B
3:196472769	0.000532481	0.000473037	RNF168	EAS	3.04342	0.186385	49.695	0.434775	exonic	nonsynonymous SNV	p.I256V	.	0.793	B
3:196471231	0.0	0.000981354	RNF168	EAS	0.306044	0.0146148	6.40877	0.445495	UTR3	.	.	.	.	.
3:196503501	0.000532481	0.000473037	RNF168	EAS	2.83484	0.17127	46.922	0.466805	UTR5	.	.	.	.	.
3:196470719	0.0021322	0.0	RNF168	EAS	3.11766	0.139794	69.5294	0.472859	UTR3	.	.	.	.	.
3:196470603	0.000543478	0.0	RNF168	EAS	0.316256	0.012573	7.95495	0.484156	UTR3	.	.	.	.	.
3:196469325	0.000537057	0.0	RNF168	EAS	0.332988	0.0131752	8.41591	0.504572	UTR3	.	.	.	.	.
3:196487414	0.000532481	0.0	RNF168	EAS	2.93235	0.118802	72.3784	0.510755	exonic	nonsynonymous SNV	p.K181N	.	17.13	A
3:196503178	0.00106496	0.0	RNF168	EAS	2.50659	0.106776	58.8427	0.568211	UTR5	.	.	.	.	.
3:196503155	0.000532481	0.00284091	RNF168	EAS	0.536208	0.0627491	4.58205	0.569105	exonic	nonsynonymous SNV	p.A7S	.	3.099	B
3:196469854	0.000532481	0.0	RNF168	EAS	2.43291	0.0986624	59.9932	0.586659	UTR3	.	.	.	.	.
3:196503660	0.0	0.000473037	RNF168	EAS	0.411019	0.0166627	10.1386	0.586686	UTR5	.	.	.	.	.
3:196469072	0.0	0.000480769	RNF168	EAS	0.413695	0.0167183	10.2369	0.589787	UTR3	.	.	.	.	.
3:196503487	0.000533049	0.00331754	RNF168	EAS	0.563325	0.0679837	4.66782	0.594773	UTR5	.	.	.	.	.
3:196471640	0.000532481	0.000473037	RNF168	EAS	2.11514	0.130835	34.1942	0.597784	UTR3	.	.	.	.	.
3:196471389	0.000532481	0.0	RNF168	EAS	2.29432	0.0929808	56.6129	0.611655	UTR3	.	.	.	.	.
3:196472138	0.0	0.00141911	RNF168	EAS	0.463552	0.0234154	9.17689	0.613747	exonic	nonsynonymous SNV	p.R466Q	.	23.3	B
3:196470379	0.000552486	0.0	RNF168	EAS	2.21194	0.0894845	54.6765	0.627612	UTR3	.	.	.	.	.
3:196469328	0.000537634	0.00098912	RNF168	EAS	1.8067	0.159125	20.5132	0.63324	UTR3	.	.	.	.	.
3:196487475	0.00372737	0.000946074	RNF168	EAS	1.57566	0.227842	10.8966	0.644919	exonic	nonsynonymous SNV	p.A161V	.	23.7	B
3:196470233	0.00643087	0.0147901	RNF168	EAS	0.87575	0.40458	1.89564	0.736318	UTR3	.	.	.	.	.
3:196503103	0.0	0.000473037	RNF168	EAS	0.632573	0.0256145	15.622	0.779543	exonic	nonsynonymous SNV	p.V24G	.	22.6	A
3:196503024	0.0	0.000473037	RNF168	EAS	1.52982	0.0617445	37.9039	0.795174	exonic	nonsynonymous SNV	p.C50W	.	24.0	P
3:196503152	0.0	0.000473037	RNF168	EAS	1.45073	0.0585654	35.9364	0.820268	exonic	nonsynonymous SNV	p.I8V	.	0.041	B
3:196487401	0.0	0.000473037	RNF168	EAS	1.45073	0.0585654	35.9364	0.820268	exonic	nonsynonymous SNV	p.I186V	.	18.59	B
3:196469142	0.00106952	0.0	RNF168	EAS	0.700538	0.0306114	16.0317	0.823667	UTR3	.	.	.	.	.
3:196470944	0.00106496	0.000946074	RNF168	EAS	1.26199	0.161136	9.88374	0.824636	UTR3	.	.	.	.	.
3:196503291	0.0	0.000473037	RNF168	EAS	1.40965	0.0569579	34.8872	0.83389	UTR5	.	.	.	.	.
3:196503408	0.000533618	0.000946074	RNF168	EAS	1.29257	0.113504	14.7196	0.836186	UTR5	.	.	.	.	.
3:196471023	0.00620068	0.256566	RNF168	EAS	1.25784	0.119166	13.2769	0.848696	UTR3	.	.	.	.	.
3:196471498	0.000532481	0.000473485	RNF168	EAS	1.19521	0.074176	19.2585	0.899941	UTR3	.	.	.	.	.
3:196471275	0.000540541	0.00048216	RNF168	EAS	1.16321	0.072453	18.675	0.914994	UTR3	.	.	.	.	.
3:196469770	0.000533049	0.000473934	RNF168	EAS	1.13083	0.0675437	18.9327	0.931849	UTR3	.	.	.	.	.
3:196488678	0.0021322	0.00236518	RNF168	EAS	0.951712	0.231389	3.91442	0.945312	exonic	nonsynonymous SNV	p.D103N	.	17.90	B
3:196469771	0.000532481	0.000473037	RNF168	EAS	0.912558	0.0567255	14.6806	0.948526	UTR3	.	.	.	.	.
11:47441702	0.00131989	0.00271838	RAPSN	EUR	0.485632	0.217082	1.0864	0.0787073	exonic	nonsynonymous SNV	p.S274N	Uncertain significance|Uncertain significance	21.8	B
11:47447931	0.000120077	0.000543675	RAPSN	EUR	0.217722	0.0224136	2.11492	0.188759	exonic	nonsynonymous SNV	p.V138I	Uncertain significance|Uncertain significance	19.33	B
11:47437897	0.000120192	0.000362319	RAPSN	EUR	0.213739	0.0187589	2.43533	0.213882	UTR3	.	.	.	.	.
11:47441634	0.000360058	0.0	RAPSN	EUR	6.06753	0.308641	119.281	0.235465	exonic	nonsynonymous SNV	p.V297M	.	13.64	B
11:47447904	0.0	0.000181094	RAPSN	EUR	0.165617	0.00673918	4.07006	0.271025	exonic	nonsynonymous SNV	p.E147K	Likely pathogenic	26.3	P
11:47438889	0.0	0.000181094	RAPSN	EUR	0.201456	0.00819509	4.9523	0.326743	exonic	nonsynonymous SNV	p.R337G	.	25.5	P
11:47441660	0.000240038	0.0	RAPSN	EUR	4.6544	0.212238	102.072	0.329015	exonic	nonsynonymous SNV	p.A288V	.	19.23	B
11:47437768	0.00456182	0.00452899	RAPSN	EUR	0.778561	0.45789	1.3238	0.355369	UTR3	.	.	Likely benign|Likely benign	.	.
11:47448102	0.00455964	0.00452735	RAPSN	EUR	0.778737	0.457996	1.3241	0.355799	exonic	nonsynonymous SNV	p.F81L	Benign|Benign|Likely benign|Likely benign	19.39	P
11:47449036	0.000599952	0.00126766	RAPSN	EUR	0.607077	0.206325	1.78623	0.364712	UTR5	.	.	Uncertain significance|Uncertain significance	.	.
11:47441197	0.0	0.000181159	RAPSN	EUR	0.248815	0.0101111	6.12286	0.394669	exonic	nonsynonymous SNV	p.E310K	Uncertain significance|Uncertain significance	23.0	B
11:47437915	0.0	0.000362188	RAPSN	EUR	0.288027	0.0136256	6.08853	0.423961	UTR3	.	.	.	.	.
11:47447868	0.00024079	0.0	RAPSN	EUR	3.28614	0.150034	71.9748	0.449975	exonic	nonsynonymous SNV	p.A159T	.	11.81	B
11:47448079	0.00191985	0.00235593	RAPSN	EUR	0.779182	0.36216	1.6764	0.523284	exonic	nonsynonymous SNV	p.N88K	Pathogenic|Pathogenic|Pathogenic|Pathogenic|Uncertain significance|Pathogenic|Likely pathogenic|Pathogenic|Pathogenic	24.6	P
11:47442679	0.000239981	0.0	RAPSN	EUR	2.58753	0.122495	54.658	0.541295	exonic	nonsynonymous SNV	p.G223S	.	20.8	B
11:47437959	0.000120019	0.0	RAPSN	EUR	2.35362	0.0957687	57.843	0.600297	UTR3	.	.	Uncertain significance|Uncertain significance	.	.
11:47441701	0.000120019	0.0	RAPSN	EUR	0.440511	0.0178585	10.866	0.616178	exonic	nonsynonymous SNV	p.S274R	.	23.4	P
11:47438034	0.0	0.000181291	RAPSN	EUR	0.453472	0.0184482	11.1467	0.628335	exonic	nonsynonymous SNV	p.N335H	.	22.2	B
11:47448132	0.000120077	0.0	RAPSN	EUR	2.05026	0.0833995	50.4029	0.660327	exonic	nonsynonymous SNV	p.D71N	.	25.1	A
11:47448987	0.000120048	0.000181225	RAPSN	EUR	0.553738	0.0344605	8.8979	0.676546	UTR5	.	.	.	.	.
11:47438832	0.000359971	0.000181159	RAPSN	EUR	1.52785	0.125586	18.5874	0.739525	exonic	nonsynonymous SNV	p.V297M	Uncertain significance|Uncertain significance	22.5	B
11:47441875	0.000120019	0.0	RAPSN	EUR	0.740292	0.0299643	18.2895	0.854188	exonic	nonsynonymous SNV	p.A246V	Likely pathogenic	33	P
11:47437764	0.00420875	0.0043494	RAPSN	EUR	1.04421	0.606092	1.79902	0.876138	UTR3	.	.	Uncertain significance|Uncertain significance	.	.
11:47448063	0.0	0.000181159	RAPSN	EUR	0.778421	0.0316263	19.1593	0.87819	exonic	nonsynonymous SNV	p.E94K	.	26.1	P
11:47438772	0.000120831	0.000181818	RAPSN	EUR	0.827831	0.0462628	14.8133	0.897843	exonic	nonsynonymous SNV	p.R376W	.	25.3	B
11:47441887	0.000120221	0.000181422	RAPSN	EUR	0.842291	0.0525191	13.5085	0.903515	exonic	nonsynonymous SNV	p.R242Q	.	32	P
11:47438003	0.0	0.000181094	RAPSN	EUR	0.896868	0.0361011	22.2811	0.947055	exonic	nonsynonymous SNV	p.R404H	.	28.4	B
11:47449069	0.000120048	0.000181094	RAPSN	EUR	0.917546	0.0562972	14.9544	0.951814	UTR5	.	.	.	.	.
11:47442696	0.000532481	0.0	RAPSN	EAS	14.3748	0.569704	362.707	0.105586	exonic	nonsynonymous SNV	p.R217H	.	32	P
11:47442732	0.00212993	0.0	RAPSN	EAS	8.95835	0.403791	198.747	0.165593	exonic	nonsynonymous SNV	p.R205Q	Benign|Likely benign|Likely benign	23.4	B
11:47442697	0.00106496	0.000473037	RAPSN	EAS	5.79407	0.48038	69.8847	0.166709	exonic	nonsynonymous SNV	p.R217C	.	33	P
11:47442706	0.00638978	0.00804163	RAPSN	EAS	1.66697	0.756632	3.67258	0.204807	exonic	nonsynonymous SNV	p.V214M	.	24.2	B
11:47449036	0.00106496	0.000473037	RAPSN	EAS	4.73431	0.338582	66.1988	0.247976	UTR5	.	.	Uncertain significance|Uncertain significance	.	.
11:47438913	0.0	0.000946074	RAPSN	EAS	0.220474	0.0105141	4.62317	0.330141	exonic	nonsynonymous SNV	p.H329Y	.	23.0	B
11:47448825	0.000533049	0.0	RAPSN	EAS	0.222059	0.00877908	5.61678	0.361264	exonic	nonsynonymous SNV	p.G47D	.	28.5	P
11:47442746	0.000532481	0.0	RAPSN	EAS	4.24787	0.172304	104.724	0.376396	exonic	nonsynonymous SNV	p.W200C	.	29.5	P
11:47449042	0.000532481	0.00141911	RAPSN	EAS	0.394374	0.0406419	3.82686	0.42227	UTR5	.	.	Uncertain significance|Uncertain significance	.	.
11:47448777	0.000532481	0.0	RAPSN	EAS	3.50881	0.142239	86.5565	0.442773	exonic	nonsynonymous SNV	p.L63P	.	29.8	P
11:47438025	0.00159744	0.00332068	RAPSN	EAS	0.586536	0.14822	2.32103	0.447134	exonic	nonsynonymous SNV	p.R397W	.	23.9	B
11:47448985	0.000532481	0.0	RAPSN	EAS	0.295788	0.0117717	7.43227	0.458973	UTR5	.	.	.	.	.
11:47448841	0.00106496	0.0	RAPSN	EAS	0.378847	0.0172789	8.30635	0.537809	exonic	nonsynonymous SNV	p.R42C	.	33	B
11:47449082	0.000532481	0.0	RAPSN	EAS	2.65851	0.10764	65.6602	0.550097	UTR5	.	.	.	.	.
11:47449123	0.00159744	0.0	RAPSN	EAS	2.40716	0.117505	49.3121	0.568568	UTR5	.	.	.	.	.
11:47449077	0.00106496	0.0	RAPSN	EAS	0.431853	0.0193865	9.61993	0.595919	UTR5	.	.	Uncertain significance|Uncertain significance	.	.
11:47448793	0.0101171	0.00993377	RAPSN	EAS	0.873577	0.398687	1.91413	0.735581	exonic	nonsynonymous SNV	p.R58C	other|Likely benign|Likely benign	33	B
11:47449057	0.000533049	0.000473934	RAPSN	EAS	1.30589	0.0810071	21.0519	0.850756	UTR5	.	.	.	.	.
11:47448102	0.0	0.00094697	RAPSN	EAS	0.786541	0.037439	16.5241	0.877172	exonic	nonsynonymous SNV	p.F81L	Benign|Benign|Likely benign|Likely benign	19.39	P
11:47437768	0.0	0.000946074	RAPSN	EAS	0.786875	0.0374559	16.5307	0.877387	UTR3	.	.	Likely benign|Likely benign	.	.
11:47448122	0.0	0.000473485	RAPSN	EAS	0.819537	0.0330462	20.3243	0.903308	exonic	nonsynonymous SNV	p.R74Q	.	25.5	B
11:47447886	0.00266241	0.00141911	RAPSN	EAS	0.913102	0.193065	4.31851	0.908706	exonic	nonsynonymous SNV	p.A153S	.	22.9	B
12:49027070	0.0	0.000543478	KMT2D	EUR	0.0216225	0.00108874	0.429426	0.0119267	exonic	nonsynonymous SNV	p.R4966W	.	24.9	A
12:49049836	0.0	0.000181094	KMT2D	EUR	0.0443122	0.00179625	1.09315	0.0567139	exonic	nonsynonymous SNV	p.A1251V	.	20.3	B
12:49031629	0.0	0.000724375	KMT2D	EUR	0.0574132	0.00301135	1.09462	0.0574519	exonic	nonsynonymous SNV	p.S4359L	.	22.2	B
12:49060590	0.0	0.000181159	KMT2D	EUR	0.0706685	0.00286644	1.74224	0.105136	UTR5	.	.	.	.	.
12:49059923	0.000241663	0.0	KMT2D	EUR	11.5813	0.554669	241.814	0.114148	UTR5	.	.	.	.	.
12:49020015	0.0	0.000362188	KMT2D	EUR	0.0875445	0.00414674	1.84821	0.117527	UTR3	.	.	.	.	.
12:49021425	0.0	0.000362319	KMT2D	EUR	0.0894279	0.00422992	1.89066	0.120941	UTR3	.	.	.	.	.
12:49050931	0.0	0.000362188	KMT2D	EUR	0.0911044	0.00436696	1.90064	0.12219	exonic	nonsynonymous SNV	p.S918A	.	21.3	B
12:49051609	0.00420572	0.00344203	KMT2D	EUR	1.57284	0.88367	2.79948	0.123671	exonic	nonsynonymous SNV	p.P692T	other|Benign|Likely benign	19.12	B
12:49052257	0.00134376	0.00190621	KMT2D	EUR	0.491122	0.19693	1.2248	0.127246	exonic	nonsynonymous SNV	p.A476T	Benign|Benign	0.375	B
12:49052413	0.00011999	0.0	KMT2D	EUR	11.8095	0.478647	291.37	0.131174	exonic	nonsynonymous SNV	p.V424I	.	18.18	B
12:49033531	0.000120019	0.000724375	KMT2D	EUR	0.184357	0.0204878	1.65891	0.131447	exonic	nonsynonymous SNV	p.Q3725P	.	22.6	P
12:49040167	0.0	0.000362188	KMT2D	EUR	0.0971436	0.00465895	2.02553	0.132451	exonic	nonsynonymous SNV	p.R2535C	.	24.7	B
12:49019736	0.00011999	0.000724638	KMT2D	EUR	0.199546	0.022028	1.80762	0.151733	UTR3	.	.	Likely benign	.	.
12:49039527	0.0	0.000181094	KMT2D	EUR	0.0978919	0.00389508	2.46024	0.157745	exonic	nonsynonymous SNV	p.A2713T	.	22.0	B
12:49041141	0.00216138	0.00307971	KMT2D	EUR	0.616015	0.313025	1.21228	0.160725	exonic	nonsynonymous SNV	p.P2210L	Likely benign|Likely benign	15.23	B
12:49032476	0.00011999	0.00108656	KMT2D	EUR	0.225733	0.0260451	1.95643	0.17674	exonic	nonsynonymous SNV	p.L4077F	.	20.1	B
12:49040934	0.000720288	0.000181159	KMT2D	EUR	4.32028	0.506824	36.827	0.180769	exonic	nonsynonymous SNV	p.G2279E	Benign|Likely benign	17.85	A
12:49039939	0.00011999	0.0	KMT2D	EUR	8.70375	0.353354	214.389	0.185634	exonic	nonsynonymous SNV	p.R2611C	.	24.8	A
12:49054690	0.0	0.00036245	KMT2D	EUR	0.133311	0.00626863	2.83505	0.196396	exonic	nonsynonymous SNV	p.R80W	.	23.5	A
12:49030660	0.000479962	0.0	KMT2D	EUR	6.83683	0.36241	128.976	0.199596	exonic	nonsynonymous SNV	p.A4594P	.	16.86	A
12:49051554	0.0	0.000181159	KMT2D	EUR	0.126024	0.00510923	3.10849	0.205337	exonic	nonsynonymous SNV	p.P710R	.	15.27	B
12:49039764	0.0	0.000362188	KMT2D	EUR	0.140845	0.00673044	2.94739	0.206481	exonic	nonsynonymous SNV	p.M2669R	not provided	20.7	B
12:49024934	0.000959923	0.000362188	KMT2D	EUR	2.74292	0.573178	13.1262	0.206516	exonic	nonsynonymous SNV	p.R5266H	Likely benign	23.3	B
12:49031816	0.000480192	0.0014498	KMT2D	EUR	0.455487	0.133945	1.5489	0.207924	exonic	nonsynonymous SNV	p.S4297P	.	15.99	B
12:49060436	0.000720288	0.00036245	KMT2D	EUR	2.83076	0.554854	14.442	0.210754	UTR5	.	.	.	.	.
12:49040662	0.0	0.000181554	KMT2D	EUR	0.129264	0.00523578	3.19132	0.211075	exonic	nonsynonymous SNV	p.R2370C	.	22.9	B
12:49042307	0.0	0.000181225	KMT2D	EUR	0.130077	0.00528959	3.19876	0.211915	exonic	nonsynonymous SNV	p.P1964L	.	25.7	A
12:49040772	0.000720634	0.000181686	KMT2D	EUR	3.8553	0.455494	32.6312	0.215591	exonic	nonsynonymous SNV	p.P2333L	.	23.7	P
12:49031272	0.0	0.000181094	KMT2D	EUR	0.135473	0.00550077	3.33643	0.221379	exonic	nonsynonymous SNV	p.R4478Q	.	21.8	B
12:49041018	0.00216138	0.0014498	KMT2D	EUR	1.69226	0.721981	3.96649	0.226116	exonic	nonsynonymous SNV	p.S2251L	Benign|Likely benign	23.2	B
12:49020872	0.0	0.000181094	KMT2D	EUR	0.13845	0.00563265	3.40311	0.226161	UTR3	.	.	.	.	.
12:49050016	0.00108017	0.0019942	KMT2D	EUR	0.57848	0.232406	1.43989	0.239432	exonic	nonsynonymous SNV	p.P1191L	other|Likely benign|Uncertain significance	23.5	B
12:49033525	0.0	0.000181357	KMT2D	EUR	0.151295	0.00614673	3.72396	0.247884	exonic	nonsynonymous SNV	p.R3727H	.	22.8	A
12:49060656	0.0	0.000181094	KMT2D	EUR	0.152749	0.00621173	3.75618	0.250147	UTR5	.	.	.	.	.
12:49051713	0.000122041	0.0	KMT2D	EUR	6.51665	0.264864	160.334	0.251388	exonic	nonsynonymous SNV	p.P657L	.	17.48	B
12:49020295	0.0	0.000362188	KMT2D	EUR	0.167309	0.00786366	3.55971	0.251762	UTR3	.	.	.	.	.
12:49037211	0.0	0.000181159	KMT2D	EUR	0.154757	0.00628545	3.81036	0.253641	exonic	nonsynonymous SNV	p.M3382R	.	20.7	B
12:49059982	0.000731886	0.0	KMT2D	EUR	5.34525	0.300164	95.187	0.253922	UTR5	.	.	.	.	.
12:49028028	0.000240211	0.0	KMT2D	EUR	6.02276	0.270857	133.922	0.256543	exonic	nonsynonymous SNV	p.K4832N	.	17.96	A
12:49040661	0.000241255	0.0	KMT2D	EUR	5.62196	0.267045	118.356	0.266711	exonic	nonsynonymous SNV	p.R2370H	Uncertain significance	21.5	B
12:49019426	0.000489237	0.00018423	KMT2D	EUR	3.40775	0.377052	30.7988	0.27502	UTR3	.	.	Likely benign	.	.
12:49020074	0.000360144	0.0	KMT2D	EUR	5.28302	0.265772	105.016	0.275172	UTR3	.	.	.	.	.
12:49038592	0.0	0.000181094	KMT2D	EUR	0.170044	0.00692066	4.17809	0.278091	exonic	nonsynonymous SNV	p.R2922W	.	24.1	B
12:49034606	0.0	0.000363108	KMT2D	EUR	0.187773	0.00900001	3.91762	0.280577	exonic	nonsynonymous SNV	p.N3472K	.	18.66	P
12:49033564	0.0	0.000184843	KMT2D	EUR	0.171126	0.00690839	4.23894	0.281032	exonic	nonsynonymous SNV	p.R3714K	Benign	21.6	A
12:49040851	0.000239981	0.0	KMT2D	EUR	5.35449	0.252174	113.693	0.281796	exonic	nonsynonymous SNV	p.V2307I	.	20.7	B
12:49020751	0.0	0.000181094	KMT2D	EUR	0.172726	0.00702826	4.2449	0.28239	UTR3	.	.	.	.	.
12:49037424	0.000240038	0.0	KMT2D	EUR	5.41955	0.246005	119.394	0.284113	exonic	nonsynonymous SNV	p.Q3311R	.	21.5	B
12:49026296	0.0	0.000181094	KMT2D	EUR	0.174862	0.00711391	4.29817	0.285799	exonic	nonsynonymous SNV	p.R5224C	.	26.7	A
12:49040869	0.000120019	0.0	KMT2D	EUR	5.67967	0.230412	140.004	0.288126	exonic	nonsynonymous SNV	p.P2301S	not provided	18.81	B
12:49020047	0.000240096	0.0	KMT2D	EUR	5.17589	0.248346	107.873	0.288689	UTR3	.	.	.	.	.
12:49032023	0.0	0.000362319	KMT2D	EUR	0.191563	0.00873958	4.19886	0.294136	exonic	nonsynonymous SNV	p.Q4228E	Uncertain significance	22.1	B
12:49021116	0.0	0.00036245	KMT2D	EUR	0.197053	0.00927396	4.18699	0.297577	UTR3	.	.	.	.	.
12:49020678	0.000360058	0.0	KMT2D	EUR	4.84077	0.245017	95.6385	0.300187	UTR3	.	.	.	.	.
12:49020643	0.0	0.000548647	KMT2D	EUR	0.206869	0.0104743	4.08569	0.300562	UTR3	.	.	.	.	.
12:49021582	0.000240154	0.0	KMT2D	EUR	4.90807	0.231484	104.064	0.307284	UTR3	.	.	.	.	.
12:49051671	0.0	0.000186359	KMT2D	EUR	0.197414	0.00802776	4.85467	0.320714	exonic	nonsynonymous SNV	p.L671S	.	20.4	B
12:49059953	0.0	0.000182548	KMT2D	EUR	0.199307	0.00811132	4.89728	0.323448	UTR5	.	.	.	.	.
12:49059774	0.00024432	0.000183688	KMT2D	EUR	0.199539	0.00811468	4.90664	0.323909	UTR5	.	.	.	.	.
12:49039267	0.000120279	0.0	KMT2D	EUR	4.88808	0.19885	120.157	0.331405	exonic	nonsynonymous SNV	p.R2774Q	.	24.4	B
12:49039906	0.0	0.000362319	KMT2D	EUR	0.219764	0.0100119	4.82386	0.33632	exonic	nonsynonymous SNV	p.D2622N	.	23.2	B
12:49053522	0.0	0.000181225	KMT2D	EUR	0.208446	0.00848123	5.12305	0.337115	exonic	nonsynonymous SNV	p.R265C	.	25.3	P
12:49059888	0.000606796	0.000913743	KMT2D	EUR	0.533963	0.147478	1.93328	0.339189	UTR5	.	.	.	.	.
12:49040634	0.0	0.000181357	KMT2D	EUR	0.210687	0.0085654	5.18236	0.340544	exonic	nonsynonymous SNV	p.A2379V	.	21.0	B
12:49060579	0.000120077	0.000362188	KMT2D	EUR	0.309542	0.0276666	3.46325	0.341219	UTR5	.	.	.	.	.
12:49032946	0.0	0.0	KMT2D	EUR	0.214091	0.00869738	5.26996	0.345647	exonic	nonframeshift insertion	p.L3920delinsQL	.	.	.
12:49053302	0.000360231	0.0	KMT2D	EUR	4.09037	0.20632	81.093	0.355326	exonic	nonsynonymous SNV	p.K287E	.	21.0	B
12:49039866	0.000360058	0.000181094	KMT2D	EUR	2.93107	0.289474	29.6786	0.362599	exonic	nonsynonymous SNV	p.R2635Q	Likely benign	24.2	B
12:49020520	0.0	0.000181094	KMT2D	EUR	0.226027	0.00919849	5.55399	0.362626	UTR3	.	.	.	.	.
12:49020064	0.000240096	0.0	KMT2D	EUR	4.05157	0.19438	84.449	0.366571	UTR3	.	.	.	.	.
12:49059645	0.0	0.000183083	KMT2D	EUR	0.230812	0.0093881	5.67463	0.369507	UTR5	.	.	.	.	.
12:49060600	0.000240038	0.0	KMT2D	EUR	0.440679	0.0734896	2.64253	0.369902	UTR5	.	.	.	.	.
12:49060663	0.000120077	0.000543281	KMT2D	EUR	0.347784	0.0345476	3.50107	0.370026	UTR5	.	.	.	.	.
12:49021481	0.00011999	0.0	KMT2D	EUR	4.31362	0.175418	106.074	0.370968	UTR3	.	.	.	.	.
12:49021389	0.0	0.000181488	KMT2D	EUR	0.232029	0.0094424	5.70165	0.371151	UTR3	.	.	.	.	.
12:49032197	0.00011999	0.000181094	KMT2D	EUR	0.276711	0.0163121	4.69402	0.373756	exonic	nonsynonymous SNV	p.P4170T	.	15.27	B
12:49031303	0.0	0.000181357	KMT2D	EUR	0.233161	0.00939464	5.78672	0.374229	exonic	nonsynonymous SNV	p.R4468W	.	25.8	P
12:49019797	0.000622355	0.000364697	KMT2D	EUR	2.13191	0.400031	11.3617	0.375217	UTR3	.	.	.	.	.
12:49027073	0.000239981	0.0	KMT2D	EUR	3.93926	0.188788	82.1966	0.376448	exonic	nonsynonymous SNV	p.A4965T	.	21.1	B
12:49020754	0.000120019	0.0	KMT2D	EUR	4.22633	0.171953	103.876	0.377622	UTR3	.	.	Uncertain significance	.	.
12:49050596	0.000840336	0.0014498	KMT2D	EUR	0.614309	0.207866	1.81547	0.378142	exonic	nonsynonymous SNV	p.P998T	Uncertain significance|Likely benign	22.5	A
12:49053633	0.0	0.000181094	KMT2D	EUR	0.239122	0.00969439	5.89819	0.381654	exonic	nonsynonymous SNV	p.R228G	Likely benign	21.5	B
12:49020965	0.000240211	0.00036245	KMT2D	EUR	0.413706	0.0563056	3.03971	0.385735	UTR3	.	.	Likely benign	.	.
12:49055292	0.000120019	0.0	KMT2D	EUR	4.11557	0.167461	101.145	0.386461	exonic	nonsynonymous SNV	p.K11N	.	23.7	A
12:49050218	0.0	0.000181094	KMT2D	EUR	0.245576	0.00995159	6.06008	0.390644	exonic	nonsynonymous SNV	p.P1124S	.	20.9	B
12:49040572	0.0	0.000181159	KMT2D	EUR	0.248703	0.0101139	6.11568	0.394409	exonic	nonsynonymous SNV	p.P2400A	Uncertain significance	18.12	B
12:49033095	0.000479962	0.000181094	KMT2D	EUR	2.67135	0.27732	25.7323	0.395218	exonic	nonsynonymous SNV	p.M3870I	Benign|Likely benign	20.5	B
12:49044460	0.000239981	0.0	KMT2D	EUR	3.67492	0.17473	77.2913	0.402332	exonic	nonsynonymous SNV	p.P1676A	.	20.3	B
12:49053044	0.000120019	0.0	KMT2D	EUR	3.89647	0.158551	95.7577	0.405086	exonic	nonsynonymous SNV	p.A328V	.	13.55	B
12:49040614	0.0	0.000181094	KMT2D	EUR	0.264097	0.0107422	6.4928	0.415102	exonic	nonsynonymous SNV	p.R2386W	.	22.0	P
12:49060188	0.0	0.000182682	KMT2D	EUR	0.267025	0.0108569	6.56747	0.419035	UTR5	.	.	.	.	.
12:49020218	0.000120482	0.0	KMT2D	EUR	3.70795	0.150805	91.1704	0.422501	UTR3	.	.	.	.	.
12:49020366	0.0	0.000181094	KMT2D	EUR	0.27349	0.0111234	6.72427	0.427465	UTR3	.	.	.	.	.
12:49053545	0.0	0.000181094	KMT2D	EUR	0.27591	0.0112272	6.7805	0.430543	exonic	nonsynonymous SNV	p.D257G	.	24.2	P
12:49044842	0.0	0.000181094	KMT2D	EUR	0.275966	0.0112274	6.78317	0.430642	exonic	nonsynonymous SNV	p.G1622A	Likely benign	22.3	B
12:49028033	0.0	0.000181094	KMT2D	EUR	0.279446	0.011365	6.8711	0.435192	exonic	nonsynonymous SNV	p.K4831Q	.	20.8	B
12:49040122	0.0	0.000181094	KMT2D	EUR	0.280331	0.0114055	6.89015	0.436276	exonic	nonsynonymous SNV	p.P2550T	.	20.7	B
12:49052166	0.000120106	0.000181225	KMT2D	EUR	0.329848	0.0199495	5.45378	0.438418	exonic	nonsynonymous SNV	p.P506Q	.	18.39	B
12:49021573	0.0	0.000181094	KMT2D	EUR	0.296005	0.0119579	7.32724	0.457152	UTR3	.	.	Uncertain significance	.	.
12:49040292	0.000960154	0.00108656	KMT2D	EUR	0.663575	0.217775	2.02196	0.470642	exonic	nonsynonymous SNV	p.G2493E	Likely benign|Likely benign	21.2	A
12:49050704	0.000120773	0.0	KMT2D	EUR	0.307066	0.0124031	7.60207	0.470843	exonic	nonsynonymous SNV	p.G962R	.	22.9	B
12:49059776	0.000241604	0.0	KMT2D	EUR	3.06039	0.144192	64.955	0.473019	UTR5	.	.	.	.	.
12:49033064	0.00011999	0.000181225	KMT2D	EUR	0.359701	0.0218108	5.93216	0.474615	exonic	nonsynonymous SNV	p.M3881V	Uncertain significance	12.47	B
12:49050196	0.000599952	0.00108696	KMT2D	EUR	0.638214	0.18635	2.18576	0.474616	exonic	nonsynonymous SNV	p.P1131L	not provided	16.14	B
12:49051474	0.000120019	0.0	KMT2D	EUR	0.311039	0.0125902	7.68418	0.475397	exonic	nonsynonymous SNV	p.R737W	.	14.40	B
12:49054324	0.000240096	0.0	KMT2D	EUR	3.02947	0.141536	64.8434	0.478261	exonic	nonsynonymous SNV	p.F165V	.	22.3	P
12:49032163	0.00011999	0.0	KMT2D	EUR	3.17009	0.129004	77.9003	0.480004	exonic	nonsynonymous SNV	p.S4181C	.	20.7	B
12:49026272	0.000360058	0.000181094	KMT2D	EUR	2.32938	0.222255	24.4135	0.480564	exonic	nonsynonymous SNV	p.I5232V	Uncertain significance	22.7	B
12:49020605	0.0	0.000182149	KMT2D	EUR	0.323605	0.0131278	7.977	0.490197	UTR3	.	.	.	.	.
12:49034472	0.00011999	0.0	KMT2D	EUR	3.00057	0.122054	73.7656	0.501225	exonic	nonsynonymous SNV	p.R3482Q	.	22.6	B
12:49038582	0.00155988	0.00235422	KMT2D	EUR	0.763387	0.345064	1.68884	0.505133	exonic	nonsynonymous SNV	p.A2925V	Benign|Uncertain significance|Likely benign	18.15	B
12:49031857	0.00011999	0.000181094	KMT2D	EUR	0.38726	0.0236839	6.33215	0.505792	exonic	nonsynonymous SNV	p.P4283L	.	22.6	B
12:49030355	0.00024079	0.0	KMT2D	EUR	2.81152	0.130984	60.3484	0.508785	exonic	nonsynonymous SNV	p.V4642I	.	22.1	B
12:49041361	0.000120598	0.0	KMT2D	EUR	2.91717	0.118656	71.719	0.512274	exonic	nonsynonymous SNV	p.T2137A	Uncertain significance	21.0	B
12:49041333	0.000240096	0.000362319	KMT2D	EUR	0.519646	0.0707634	3.81598	0.519902	exonic	nonsynonymous SNV	p.P2146L	Likely benign	23.8	B
12:49020479	0.000240616	0.0	KMT2D	EUR	2.72379	0.128475	57.747	0.520186	UTR3	.	.	.	.	.
12:49051054	0.000240038	0.0	KMT2D	EUR	2.69055	0.122934	58.8855	0.52959	exonic	nonsynonymous SNV	p.P877S	.	4.957	B
12:49052305	0.000359971	0.000181159	KMT2D	EUR	2.06793	0.211459	20.2229	0.532307	exonic	nonsynonymous SNV	p.P460T	Uncertain significance|Likely benign	20.9	B
12:49040199	0.0	0.000181159	KMT2D	EUR	0.362464	0.0147286	8.92007	0.534624	exonic	nonsynonymous SNV	p.T2524M	.	23.0	B
12:49028051	0.0	0.000181094	KMT2D	EUR	0.363965	0.0148057	8.94726	0.53615	exonic	nonsynonymous SNV	p.R4825W	.	21.1	B
12:49040925	0.0	0.000181291	KMT2D	EUR	0.370098	0.0150596	9.09535	0.542874	exonic	nonsynonymous SNV	p.R2282Q	.	23.4	B
12:49052220	0.000120048	0.0	KMT2D	EUR	2.69051	0.109501	66.1076	0.544579	exonic	nonsynonymous SNV	p.P488L	.	11.95	B
12:49033712	0.00288115	0.00235507	KMT2D	EUR	1.23797	0.610548	2.51014	0.553919	exonic	nonsynonymous SNV	p.P3665A	Benign|Uncertain significance|Likely benign	13.41	B
12:49054593	0.0	0.000181159	KMT2D	EUR	0.400274	0.0162891	9.83597	0.575132	exonic	nonsynonymous SNV	p.S112T	.	17.10	B
12:49040380	0.000240154	0.0	KMT2D	EUR	2.35132	0.109971	50.274	0.58426	exonic	nonsynonymous SNV	p.A2464T	.	22.6	B
12:49032220	0.00011999	0.0	KMT2D	EUR	2.41903	0.0983301	59.5109	0.588797	exonic	nonsynonymous SNV	p.R4162Q	.	21.3	B
12:49033694	0.0	0.000181357	KMT2D	EUR	0.414566	0.0168686	10.1884	0.589879	exonic	nonsynonymous SNV	p.P3671A	.	19.96	B
12:49026335	0.0	0.000181225	KMT2D	EUR	0.414785	0.0168475	10.212	0.590309	exonic	nonsynonymous SNV	p.E5211K	.	25.5	P
12:49021318	0.000120077	0.0	KMT2D	EUR	2.3865	0.0969543	58.7427	0.594586	UTR3	.	.	.	.	.
12:49021324	0.000719942	0.000543281	KMT2D	EUR	1.46538	0.35537	6.04253	0.597055	UTR3	.	.	Likely benign	.	.
12:49030896	0.000240038	0.000181225	KMT2D	EUR	1.93709	0.164336	22.8332	0.599382	exonic	nonsynonymous SNV	p.K4556N	.	20.9	P
12:49020093	0.000120019	0.0	KMT2D	EUR	2.35721	0.0959139	57.9313	0.599651	UTR3	.	.	.	.	.
12:49033482	0.0	0.00165198	KMT2D	EUR	1.23909	0.55614	2.76072	0.599941	exonic	nonframeshift insertion	p.Q3741delinsQQ	Benign	.	.
12:49054098	0.00011999	0.0	KMT2D	EUR	2.35346	0.0957648	57.8371	0.600324	exonic	nonsynonymous SNV	p.R185C	not provided	24.8	B
12:49041447	0.0	0.000181094	KMT2D	EUR	0.425426	0.0171183	10.5728	0.602114	exonic	nonsynonymous SNV	p.P2108L	.	23.7	B
12:49021695	0.000240154	0.0	KMT2D	EUR	2.25178	0.104592	48.4788	0.604234	UTR3	.	.	.	.	.
12:49021667	0.00012025	0.0	KMT2D	EUR	2.31791	0.0942313	57.0162	0.606924	UTR3	.	.	.	.	.
12:49051743	0.000611696	0.000735294	KMT2D	EUR	0.691975	0.169658	2.82233	0.607698	exonic	nonsynonymous SNV	p.P647Q	Uncertain significance|Likely benign	19.61	B
12:49040959	0.00108017	0.00108696	KMT2D	EUR	0.75628	0.259669	2.20265	0.608538	exonic	nonsynonymous SNV	p.P2271S	not provided	18.80	B
12:49020458	0.0	0.000181291	KMT2D	EUR	0.436048	0.0177431	10.7162	0.611391	UTR3	.	.	Uncertain significance	.	.
12:49052951	0.0	0.0	KMT2D	EUR	0.43785	0.0178173	10.7599	0.613157	exonic	nonsynonymous SNV	p.R359P	.	15.34	B
12:49020760	0.000240038	0.0	KMT2D	EUR	2.19712	0.099477	48.5272	0.618146	UTR3	.	.	.	.	.
12:49021750	0.00011999	0.0	KMT2D	EUR	2.25605	0.0917655	55.4649	0.618485	UTR3	.	.	.	.	.
12:49037522	0.000240038	0.0	KMT2D	EUR	2.14372	0.101071	45.4683	0.62463	exonic	nonframeshift insertion	p.Q3278delinsQQ	.	.	.
12:49032181	0.000719942	0.000905469	KMT2D	EUR	0.728972	0.203348	2.61325	0.627467	exonic	nonsynonymous SNV	p.P4175Q	Likely benign	15.14	B
12:49037913	0.000120019	0.000181094	KMT2D	EUR	0.506729	0.0312017	8.22949	0.632672	exonic	nonsynonymous SNV	p.N3148S	.	15.95	B
12:49020494	0.000120019	0.000181094	KMT2D	EUR	0.499802	0.0266377	9.37775	0.64291	UTR3	.	.	.	.	.
12:49020327	0.0	0.000181094	KMT2D	EUR	0.469252	0.019082	11.5395	0.643313	UTR3	.	.	.	.	.
12:49049214	0.000120019	0.0	KMT2D	EUR	2.11128	0.0859322	51.8725	0.647314	exonic	nonsynonymous SNV	p.R1304H	.	24.9	P
12:49039800	0.000120019	0.000181094	KMT2D	EUR	1.9296	0.114371	32.5551	0.648435	exonic	nonsynonymous SNV	p.A2657V	Uncertain significance	15.23	B
12:49042743	0.000120019	0.000181225	KMT2D	EUR	0.532038	0.0331631	8.53555	0.655847	exonic	nonsynonymous SNV	p.Q1927R	.	23.0	B
12:49060729	0.0	0.000181291	KMT2D	EUR	0.482506	0.019511	11.9323	0.656144	UTR5	.	.	.	.	.
12:49060715	0.000120106	0.0	KMT2D	EUR	2.03271	0.0823694	50.1632	0.664521	UTR5	.	.	.	.	.
12:49038543	0.000240038	0.0	KMT2D	EUR	1.9153	0.0889194	41.2549	0.678209	exonic	nonsynonymous SNV	p.P2938L	Likely benign	17.53	B
12:49020251	0.000484966	0.000365364	KMT2D	EUR	1.44337	0.254806	8.17605	0.678329	UTR3	.	.	Uncertain significance	.	.
12:49032568	0.000239981	0.0	KMT2D	EUR	1.91002	0.0891273	40.9323	0.678995	exonic	nonsynonymous SNV	p.G4046E	.	17.93	B
12:49020240	0.000720461	0.000543675	KMT2D	EUR	0.734543	0.169285	3.18725	0.680347	UTR3	.	.	Benign	.	.
12:49031177	0.000120077	0.0	KMT2D	EUR	1.9594	0.0797024	48.17	0.680548	exonic	nonsynonymous SNV	p.E4510Q	.	21.9	B
12:49041451	0.00011999	0.0	KMT2D	EUR	1.92954	0.0785084	47.4232	0.687429	exonic	nonsynonymous SNV	p.P2107T	not provided	23.2	A
12:49019683	0.0	0.000181094	KMT2D	EUR	0.521695	0.0212241	12.8234	0.690419	UTR3	.	.	.	.	.
12:49039974	0.00011999	0.0	KMT2D	EUR	1.91289	0.0778563	46.9989	0.691306	exonic	nonsynonymous SNV	p.G2599V	.	21.7	B
12:49028011	0.000120308	0.0	KMT2D	EUR	1.91153	0.0777099	47.0204	0.691734	exonic	nonsynonymous SNV	p.P4838L	.	22.2	B
12:49040962	0.000120019	0.0	KMT2D	EUR	1.90847	0.0776332	46.9163	0.692402	exonic	nonsynonymous SNV	p.E2270K	.	21.2	B
12:49053534	0.00011999	0.0	KMT2D	EUR	1.90231	0.0774246	46.7394	0.693813	exonic	nonsynonymous SNV	p.T261A	.	23.1	A
12:49041252	0.000120048	0.000181094	KMT2D	EUR	0.568103	0.0333773	9.66946	0.695795	exonic	nonsynonymous SNV	p.S2173L	.	24.1	B
12:49055354	0.000120135	0.000181159	KMT2D	EUR	0.563319	0.0302002	10.5075	0.70066	UTR5	.	.	.	.	.
12:49050395	0.00011999	0.0	KMT2D	EUR	0.53472	0.0217069	13.1721	0.701769	exonic	nonsynonymous SNV	p.S1065T	.	11.30	B
12:49040626	0.00456402	0.00634748	KMT2D	EUR	0.909325	0.558019	1.4818	0.702818	exonic	nonsynonymous SNV	p.P2382S	Benign|Benign	22.4	B
12:49040568	0.000240385	0.000364166	KMT2D	EUR	0.675402	0.089483	5.09781	0.70354	exonic	nonsynonymous SNV	p.R2401H	Uncertain significance	22.1	B
12:49051461	0.00011999	0.000181159	KMT2D	EUR	0.582633	0.0359343	9.44672	0.703909	exonic	nonsynonymous SNV	p.P741L	not provided	6.453	B
12:49021576	0.000719942	0.00108656	KMT2D	EUR	0.800416	0.248446	2.57869	0.709174	UTR3	.	.	Uncertain significance	.	.
12:49040212	0.000120077	0.0	KMT2D	EUR	1.82921	0.0740893	45.1621	0.712024	exonic	nonsynonymous SNV	p.R2520W	.	23.6	A
12:49041001	0.000120019	0.0	KMT2D	EUR	0.548299	0.0222526	13.51	0.713198	exonic	nonsynonymous SNV	p.V2257M	.	21.8	B
12:49019634	0.000120048	0.0	KMT2D	EUR	1.80951	0.0735067	44.5446	0.716716	UTR3	.	.	Likely benign	.	.
12:49060601	0.000120019	0.0	KMT2D	EUR	1.80828	0.0734568	44.5144	0.717026	UTR5	.	.	.	.	.
12:49051924	0.000120106	0.0	KMT2D	EUR	1.80463	0.0734055	44.3656	0.71784	exonic	nonsynonymous SNV	p.E587Q	.	21.5	A
12:49032095	0.00011999	0.0	KMT2D	EUR	1.80272	0.073328	44.3187	0.718324	exonic	nonsynonymous SNV	p.V4204I	.	20.8	B
12:49049851	0.000359971	0.000362188	KMT2D	EUR	0.715538	0.114224	4.48239	0.720688	exonic	nonsynonymous SNV	p.T1246M	Likely benign|Likely benign	24.1	B
12:49032500	0.00011999	0.0	KMT2D	EUR	1.74569	0.0710319	42.9022	0.73306	exonic	nonsynonymous SNV	p.L4069F	.	16.18	B
12:49039502	0.000240096	0.0	KMT2D	EUR	1.69382	0.0811887	35.3377	0.733865	exonic	nonsynonymous SNV	p.G2721D	.	17.74	B
12:49038742	0.0	0.000181094	KMT2D	EUR	0.575768	0.0233866	14.1752	0.735551	exonic	nonsynonymous SNV	p.A2872S	.	12.63	B
12:49051689	0.000121536	0.0	KMT2D	EUR	1.73325	0.0705493	42.5826	0.73633	exonic	nonsynonymous SNV	p.P665L	.	22.5	B
12:49040211	0.0	0.000181752	KMT2D	EUR	0.580895	0.0235945	14.3016	0.739644	exonic	nonsynonymous SNV	p.R2520Q	.	23.5	B
12:49051446	0.000252398	0.000190476	KMT2D	EUR	0.668798	0.056808	7.87373	0.749158	exonic	nonsynonymous SNV	p.R746Q	.	0.230	B
12:49040100	0.0087593	0.00796813	KMT2D	EUR	1.06565	0.721018	1.575	0.749743	exonic	nonsynonymous SNV	p.P2557L	Benign|Likely benign|Benign	22.3	B
12:49041324	0.000120048	0.0	KMT2D	EUR	1.68031	0.0682671	41.3589	0.750833	exonic	nonsynonymous SNV	p.S2149L	.	23.7	B
12:49020590	0.0	0.000191571	KMT2D	EUR	0.601574	0.0244525	14.7998	0.755803	UTR3	.	.	.	.	.
12:49050466	0.000120048	0.0	KMT2D	EUR	1.65537	0.067347	40.6883	0.757685	exonic	nonsynonymous SNV	p.Q1041R	.	16.21	B
12:49042771	0.000120077	0.000181094	KMT2D	EUR	0.633759	0.03494	11.4954	0.757736	exonic	nonsynonymous SNV	p.R1918C	.	24.1	B
12:49021418	0.00011999	0.000181094	KMT2D	EUR	0.635155	0.0353307	11.4185	0.758148	UTR3	.	.	Likely benign	.	.
12:49032070	0.000120048	0.000181225	KMT2D	EUR	0.64587	0.038959	10.7074	0.760272	exonic	nonsynonymous SNV	p.R4212Q	.	23.0	B
12:49038450	0.0	0.000181094	KMT2D	EUR	0.616569	0.0249171	15.2569	0.767692	exonic	nonsynonymous SNV	p.S2969L	.	19.62	B
12:49038028	0.0	0.000181094	KMT2D	EUR	0.617212	0.0248396	15.3364	0.76847	exonic	nonsynonymous SNV	p.R3110C	.	23.8	B
12:49060731	0.000120048	0.0	KMT2D	EUR	1.61593	0.0657257	39.7292	0.768957	UTR5	.	.	.	.	.
12:49041192	0.000120048	0.0	KMT2D	EUR	1.61535	0.0657021	39.7149	0.769124	exonic	nonsynonymous SNV	p.P2193L	.	23.5	B
12:49027265	0.000359971	0.000181225	KMT2D	EUR	1.41728	0.134887	14.8915	0.771354	exonic	nonsynonymous SNV	p.L4901V	.	19.04	B
12:49031384	0.000120221	0.0	KMT2D	EUR	0.623256	0.0253073	15.3492	0.772402	exonic	nonsynonymous SNV	p.G4441W	.	22.5	B
12:49034448	0.000120019	0.0	KMT2D	EUR	1.60035	0.0651023	39.3397	0.773482	exonic	nonsynonymous SNV	p.P3490L	.	23.4	B
12:49038778	0.000239981	0.000181094	KMT2D	EUR	1.45598	0.112203	18.8931	0.773905	exonic	nonsynonymous SNV	p.R2860C	.	25.0	B
12:49030282	0.000120221	0.000181225	KMT2D	EUR	0.663188	0.0365264	12.0411	0.781271	exonic	nonsynonymous SNV	p.R4666M	.	17.85	B
12:49037191	0.000120048	0.000181094	KMT2D	EUR	0.681668	0.0420831	11.0417	0.787392	exonic	nonsynonymous SNV	p.M3389V	.	14.26	B
12:49051558	0.000120077	0.0	KMT2D	EUR	0.657702	0.0266809	16.2128	0.797758	exonic	nonsynonymous SNV	p.P709S	.	17.45	B
12:49019572	0.000120077	0.000181094	KMT2D	EUR	0.694892	0.0421757	11.4491	0.799016	UTR3	.	.	Benign	.	.
12:49042770	0.000120019	0.0	KMT2D	EUR	1.49429	0.0604838	36.9173	0.806095	exonic	nonsynonymous SNV	p.R1918H	not provided	23.7	B
12:49060377	0.000120019	0.000181094	KMT2D	EUR	1.40657	0.0861007	22.9783	0.810819	UTR5	.	.	.	.	.
12:49021022	0.000120627	0.000181554	KMT2D	EUR	1.38279	0.08637	22.1385	0.818824	UTR3	.	.	.	.	.
12:49060635	0.000120106	0.0	KMT2D	EUR	0.694445	0.0282021	17.0999	0.823473	UTR5	.	.	.	.	.
12:49019416	0.00012025	0.0	KMT2D	EUR	0.725748	0.0294995	17.8549	0.844484	UTR3	.	.	.	.	.
12:49052082	0.000120744	0.0	KMT2D	EUR	1.34637	0.0547908	33.0842	0.85553	exonic	nonsynonymous SNV	p.T534M	.	17.96	B
12:49032970	0.00012054	0.0	KMT2D	EUR	1.33919	0.0544998	32.9069	0.858099	exonic	nonframeshift insertion	p.L3912delinsQQL	.	.	.
12:49049747	0.00011999	0.000181094	KMT2D	EUR	1.29066	0.0780218	21.3505	0.858544	exonic	nonsynonymous SNV	p.G1281R	.	24.1	A
12:49050946	0.000120221	0.0	KMT2D	EUR	0.752091	0.0305572	18.5109	0.861614	exonic	nonsynonymous SNV	p.E913K	Uncertain significance	20.5	B
12:49040200	0.000239981	0.0	KMT2D	EUR	1.30794	0.0626955	27.2858	0.862498	exonic	nonsynonymous SNV	p.T2524A	.	18.22	B
12:49021528	0.000239981	0.00036245	KMT2D	EUR	0.838829	0.109949	6.39961	0.865388	UTR3	.	.	.	.	.
12:49051744	0.000241313	0.000182682	KMT2D	EUR	1.19675	0.106834	13.406	0.884155	exonic	nonsynonymous SNV	p.P647T	.	18.66	B
12:49021486	0.00011999	0.0	KMT2D	EUR	0.789128	0.0318406	19.5575	0.885032	UTR3	.	.	.	.	.
12:49031567	0.000120048	0.000181291	KMT2D	EUR	0.819623	0.0500071	13.4337	0.889134	exonic	nonsynonymous SNV	p.P4380T	.	8.307	B
12:49041150	0.000240211	0.000181159	KMT2D	EUR	1.1954	0.0954717	14.9676	0.889916	exonic	nonsynonymous SNV	p.A2207V	.	1.639	B
12:49027276	0.000120192	0.0	KMT2D	EUR	1.24537	0.0506617	30.614	0.893151	exonic	nonsynonymous SNV	p.N4897S	.	21.8	B
12:49019521	0.00011999	0.000181159	KMT2D	EUR	1.20491	0.0750605	19.3418	0.895289	UTR3	.	.	.	.	.
12:49041421	0.000120048	0.0	KMT2D	EUR	0.817752	0.0332396	20.1181	0.90201	exonic	nonsynonymous SNV	p.P2117S	Likely benign	22.5	B
12:49030645	0.00011999	0.000181094	KMT2D	EUR	0.845135	0.0492505	14.5024	0.907641	exonic	nonsynonymous SNV	p.A4599T	.	14.52	B
12:49059907	0.000120744	0.000182083	KMT2D	EUR	0.848477	0.0503332	14.3029	0.909232	UTR5	.	.	.	.	.
12:49059802	0.000726568	0.000550459	KMT2D	EUR	1.08467	0.265685	4.42821	0.90984	UTR5	.	.	.	.	.
12:49034911	0.00228036	0.00235507	KMT2D	EUR	1.04326	0.50109	2.17205	0.909878	exonic	nonsynonymous SNV	p.D3419G	other|Likely benign	23.4	P
12:49031792	0.00275978	0.00325969	KMT2D	EUR	1.03463	0.551802	1.93993	0.91547	exonic	nonsynonymous SNV	p.V4305I	other|Uncertain significance|Likely benign|Likely benign	18.18	B
12:49021046	0.00011999	0.0	KMT2D	EUR	0.847181	0.0343293	20.9068	0.919242	UTR3	.	.	.	.	.
12:49051434	0.000120106	0.0	KMT2D	EUR	0.852736	0.0345648	21.0376	0.922407	exonic	nonsynonymous SNV	p.P750L	.	10.98	B
12:49041207	0.000120106	0.000181159	KMT2D	EUR	0.872952	0.0541606	14.0701	0.923681	exonic	nonsynonymous SNV	p.R2188H	.	22.9	B
12:49052193	0.000240154	0.000181225	KMT2D	EUR	1.12018	0.101002	12.4235	0.926344	exonic	nonsynonymous SNV	p.P497L	Likely benign	19.22	B
12:49051177	0.000601106	0.000724638	KMT2D	EUR	0.942679	0.238027	3.73337	0.933008	exonic	nonsynonymous SNV	p.Q836K	Likely benign	0.426	B
12:49053027	0.000120019	0.0	KMT2D	EUR	0.872461	0.0353975	21.504	0.933498	exonic	nonsynonymous SNV	p.N334D	.	18.00	B
12:49020739	0.00171359	0.0023862	KMT2D	EUR	0.969696	0.43923	2.14082	0.939295	UTR3	.	.	Likely benign	.	.
12:49052707	0.00011999	0.0	KMT2D	EUR	1.13238	0.0458406	27.9725	0.939435	exonic	nonsynonymous SNV	p.F372Y	not provided	21.5	B
12:49021243	0.00156513	0.00145613	KMT2D	EUR	1.03207	0.412791	2.58042	0.946167	UTR3	.	.	.	.	.
12:49033858	0.000120048	0.0	KMT2D	EUR	0.896715	0.0363864	22.0989	0.946839	exonic	nonsynonymous SNV	p.V3616A	.	19.50	A
12:49038777	0.000120627	0.000182615	KMT2D	EUR	1.10038	0.0654733	18.4936	0.947026	exonic	nonsynonymous SNV	p.R2860H	.	23.8	B
12:49039816	0.000360664	0.000543281	KMT2D	EUR	1.05679	0.20517	5.44332	0.94734	exonic	nonsynonymous SNV	p.M2652L	Uncertain significance|Likely benign	16.25	B
12:49033325	0.000960154	0.000724375	KMT2D	EUR	1.04128	0.295058	3.67472	0.949875	exonic	nonsynonymous SNV	p.P3794S	Likely benign	17.78	B
12:49021047	0.0	0.000181159	KMT2D	EUR	0.922355	0.0374466	22.7187	0.960567	UTR3	.	.	.	.	.
12:49051621	0.000120221	0.000181686	KMT2D	EUR	0.937	0.0579364	15.154	0.963452	exonic	nonsynonymous SNV	p.R688C	Likely benign	22.3	B
12:49032196	0.000240038	0.000181094	KMT2D	EUR	0.946111	0.0796655	11.2361	0.965003	exonic	nonsynonymous SNV	p.P4170L	.	18.93	B
12:49040163	0.000120019	0.000181159	KMT2D	EUR	1.05383	0.0584579	18.9974	0.971655	exonic	nonsynonymous SNV	p.F2536S	Likely benign	22.2	P
12:49041037	0.00131989	0.00162984	KMT2D	EUR	0.985566	0.396079	2.45239	0.975063	exonic	nonsynonymous SNV	p.L2245V	Uncertain significance|Likely benign|Likely benign	21.2	B
12:49039941	0.000120019	0.0	KMT2D	EUR	1.05044	0.0426493	25.8722	0.975984	exonic	nonsynonymous SNV	p.L2610P	Uncertain significance	21.3	B
12:49030976	0.000120019	0.0	KMT2D	EUR	0.952993	0.0387592	23.4318	0.97649	exonic	nonsynonymous SNV	p.D4530N	Uncertain significance	24.1	B
12:49060458	0.00792888	0.00761421	KMT2D	EUR	0.994268	0.669251	1.47713	0.977295	UTR5	.	.	.	.	.
12:49037764	0.00011999	0.0	KMT2D	EUR	1.04119	0.042355	25.5948	0.98029	exonic	nonsynonymous SNV	p.P3198S	.	16.36	B
12:49040949	0.00011999	0.000181094	KMT2D	EUR	0.965367	0.058268	15.9939	0.980368	exonic	nonsynonymous SNV	p.S2274L	.	23.0	B
12:49040769	0.000120077	0.0	KMT2D	EUR	0.960889	0.0388853	23.7444	0.980549	exonic	nonsynonymous SNV	p.R2334Q	.	23.7	B
12:49040111	0.000120048	0.000181159	KMT2D	EUR	1.03181	0.0642708	16.5648	0.982361	exonic	nonsynonymous SNV	p.Q2553H	.	17.66	B
12:49020371	0.000120019	0.0	KMT2D	EUR	1.02995	0.0417929	25.3823	0.985599	UTR3	.	.	.	.	.
12:49054097	0.000239981	0.0	KMT2D	EUR	1.02244	0.0488828	21.3855	0.988587	exonic	nonsynonymous SNV	p.R185H	.	24.7	B
12:49024823	0.00011999	0.000181094	KMT2D	EUR	1.0207	0.0564716	18.4487	0.988931	exonic	nonsynonymous SNV	p.R5303H	.	25.0	P
12:49031566	0.00011999	0.000181225	KMT2D	EUR	1.01714	0.0608403	17.0049	0.990562	exonic	nonsynonymous SNV	p.P4380L	.	20.2	B
12:49038798	0.000120106	0.0	KMT2D	EUR	0.990896	0.0401997	24.4249	0.995537	exonic	nonsynonymous SNV	p.P2853L	.	22.4	B
12:49054552	0.000120019	0.0	KMT2D	EUR	0.993743	0.0404255	24.4282	0.996934	exonic	nonsynonymous SNV	p.P126A	.	22.0	B
12:49038543	0.00106496	0.000946074	KMT2D	EAS	0.109192	0.0136478	0.873608	0.0368593	exonic	nonsynonymous SNV	p.P2938L	Likely benign	17.53	B
12:49033467	0.00214823	0.0	KMT2D	EAS	15.3642	0.751044	314.306	0.0760532	exonic	nonframeshift insertion	p.H3746delinsQH	.	.	.
12:49060259	0.00107296	0.000474383	KMT2D	EAS	8.07918	0.724819	90.0545	0.0894416	UTR5	.	.	.	.	.
12:49033564	0.00377562	0.000960615	KMT2D	EAS	3.85389	0.769174	19.3096	0.100843	exonic	nonsynonymous SNV	p.R3714K	Benign	21.6	A
12:49020052	0.0010661	0.0	KMT2D	EAS	13.2231	0.571874	305.749	0.107129	UTR3	.	.	.	.	.
12:49027130	0.0	0.000474834	KMT2D	EAS	0.0706278	0.00273396	1.82456	0.110154	exonic	nonsynonymous SNV	p.V4946I	.	11.28	B
12:49041127	0.00745474	0.0	KMT2D	EAS	9.65991	0.551314	169.257	0.120569	exonic	nonsynonymous SNV	p.S2215T	not provided|Likely benign	15.13	B
12:49051245	0.00106838	0.000474383	KMT2D	EAS	6.3808	0.572459	71.1222	0.131933	exonic	nonsynonymous SNV	p.P813L	Benign|Benign	0.939	B
12:49032220	0.0	0.00141911	KMT2D	EAS	0.0990482	0.00467474	2.09863	0.137771	exonic	nonsynonymous SNV	p.R4162Q	.	21.3	B
12:49054360	0.0	0.000473037	KMT2D	EAS	0.0870047	0.0032869	2.30302	0.144052	exonic	nonsynonymous SNV	p.E153K	.	22.4	B
12:49031465	0.000532481	0.0	KMT2D	EAS	10.0246	0.402591	249.617	0.159938	exonic	nonsynonymous SNV	p.S4414G	.	20.3	B
12:49042607	0.000532481	0.0	KMT2D	EAS	9.91778	0.399984	245.916	0.161338	exonic	nonsynonymous SNV	p.M1941V	.	18.29	B
12:49039568	0.000532481	0.0	KMT2D	EAS	9.76203	0.393468	242.198	0.164327	exonic	nonsynonymous SNV	p.T2699S	.	19.86	B
12:49019797	0.00107991	0.000476644	KMT2D	EAS	0.182619	0.0158822	2.09982	0.172379	UTR3	.	.	.	.	.
12:49050044	0.00159915	0.000473037	KMT2D	EAS	4.9354	0.488101	49.904	0.176254	exonic	nonsynonymous SNV	p.C1182R	.	21.5	B
12:49060601	0.00212993	0.000473037	KMT2D	EAS	2.49832	0.651803	9.57588	0.181674	UTR5	.	.	.	.	.
12:49031224	0.000532481	0.000946074	KMT2D	EAS	0.150056	0.00839448	2.68234	0.197301	exonic	nonsynonymous SNV	p.K4494T	.	22.3	P
12:49032620	0.00107759	0.0	KMT2D	EAS	5.97576	0.283478	125.97	0.250378	exonic	nonsynonymous SNV	p.V4029I	.	13.28	B
12:49046076	0.0	0.000946074	KMT2D	EAS	0.168001	0.00802058	3.51899	0.250428	exonic	nonsynonymous SNV	p.V1561G	.	21.9	B
12:49033581	0.000532481	0.00189394	KMT2D	EAS	0.285329	0.0312304	2.60685	0.26653	exonic	nonsynonymous SNV	p.S3708R	.	19.90	P
12:49019895	0.000533618	0.0	KMT2D	EAS	6.07818	0.245701	150.363	0.270251	UTR3	.	.	.	.	.
12:49053633	0.0	0.000946074	KMT2D	EAS	0.179303	0.00838718	3.83316	0.27134	exonic	nonsynonymous SNV	p.R228C	.	23.0	B
12:49040179	0.00106496	0.000946074	KMT2D	EAS	2.9819	0.413772	21.4894	0.278257	exonic	nonsynonymous SNV	p.P2531S	.	16.46	B
12:49020556	0.000540541	0.0	KMT2D	EAS	5.72775	0.23214	141.324	0.285937	UTR3	.	.	.	.	.
12:49060709	0.000532481	0.0	KMT2D	EAS	5.44166	0.22053	134.275	0.300329	UTR5	.	.	.	.	.
12:49038462	0.0	0.000946074	KMT2D	EAS	0.200033	0.00924289	4.32907	0.30496	exonic	nonsynonymous SNV	p.N2965S	.	0.139	B
12:49054936	0.0	0.000946074	KMT2D	EAS	0.225749	0.0107689	4.73239	0.337713	exonic	nonsynonymous SNV	p.G47E	.	20.2	B
12:49019648	0.0	0.00331126	KMT2D	EAS	0.251566	0.0142132	4.45257	0.346552	UTR3	.	.	.	.	.
12:49020034	0.00106496	0.00141911	KMT2D	EAS	2.37723	0.38658	14.6186	0.350096	UTR3	.	.	.	.	.
12:49019753	0.00213447	0.00189215	KMT2D	EAS	0.488515	0.105672	2.25837	0.359096	UTR3	.	.	.	.	.
12:49020282	0.0	0.000956938	KMT2D	EAS	0.245191	0.0115724	5.19502	0.366887	UTR3	.	.	.	.	.
12:49031842	0.00106496	0.0	KMT2D	EAS	4.13123	0.176642	96.6193	0.377758	exonic	nonsynonymous SNV	p.R4288Q	.	22.2	B
12:49059951	0.000539374	0.0	KMT2D	EAS	4.18111	0.169165	103.341	0.382023	UTR5	.	.	.	.	.
12:49021243	0.00106724	0.0	KMT2D	EAS	3.78476	0.169246	84.6366	0.401184	UTR3	.	.	.	.	.
12:49021306	0.000533618	0.0	KMT2D	EAS	3.80685	0.154053	94.0722	0.413973	UTR3	.	.	.	.	.
12:49031482	0.000532481	0.0	KMT2D	EAS	3.69715	0.149845	91.2206	0.424036	exonic	nonsynonymous SNV	p.P4408L	.	19.71	B
12:49019913	0.00056243	0.0	KMT2D	EAS	3.59368	0.145725	88.623	0.434093	UTR3	.	.	.	.	.
12:49033193	0.000532481	0.0	KMT2D	EAS	3.4853	0.141308	85.9634	0.445199	exonic	nonsynonymous SNV	p.P3838S	.	20.2	B
12:49027865	0.00106496	0.0	KMT2D	EAS	0.30948	0.0144157	6.64401	0.453484	exonic	nonsynonymous SNV	p.D4861N	.	23.5	P
12:49020491	0.0	0.000473037	KMT2D	EAS	0.297588	0.0120623	7.34181	0.458657	UTR3	.	.	.	.	.
12:49021418	0.00159744	0.00236518	KMT2D	EAS	0.544656	0.1073	2.7647	0.463523	UTR3	.	.	Likely benign	.	.
12:49038582	0.00319489	0.0037843	KMT2D	EAS	0.629311	0.18133	2.18404	0.465699	exonic	nonsynonymous SNV	p.A2925V	Benign|Uncertain significance|Likely benign	18.15	B
12:49019454	0.00106496	0.0	KMT2D	EAS	0.321464	0.0150084	6.88545	0.467912	UTR3	.	.	.	.	.
12:49049191	0.000533618	0.0	KMT2D	EAS	3.08858	0.12441	76.6766	0.491355	exonic	nonsynonymous SNV	p.R1312C	.	26.5	P
12:49051027	0.0	0.000473934	KMT2D	EAS	0.32632	0.0131348	8.10708	0.494469	exonic	nonsynonymous SNV	p.P886T	not provided	1.752	B
12:49034450	0.0	0.00189215	KMT2D	EAS	0.362611	0.0192958	6.81425	0.497909	exonic	nonsynonymous SNV	p.Q3489H	.	17.22	B
12:49034445	0.000532481	0.000473037	KMT2D	EAS	0.368269	0.0179709	7.54675	0.516794	exonic	nonsynonymous SNV	p.R3491H	.	24.8	P
12:49053627	0.0	0.000473037	KMT2D	EAS	0.348568	0.0141326	8.59712	0.519291	exonic	nonsynonymous SNV	p.A230T	.	20.6	B
12:49060596	0.0	0.000473037	KMT2D	EAS	0.358595	0.0145407	8.8435	0.530583	UTR5	.	.	.	.	.
12:49027219	0.00106496	0.000473037	KMT2D	EAS	2.15518	0.191685	24.2314	0.533967	exonic	nonsynonymous SNV	p.P4916L	.	24.6	B
12:49060387	0.00161464	0.000949668	KMT2D	EAS	1.76293	0.289723	10.7272	0.538306	UTR5	.	.	.	.	.
12:49032376	0.000532481	0.000946074	KMT2D	EAS	0.475093	0.0425647	5.30282	0.545416	exonic	nonsynonymous SNV	p.T4110I	.	22.5	B
12:49020589	0.0	0.000475737	KMT2D	EAS	0.374673	0.0151906	9.24127	0.548325	UTR3	.	.	.	.	.
12:49041130	0.0	0.000473037	KMT2D	EAS	0.39881	0.0161766	9.83205	0.573994	exonic	nonsynonymous SNV	p.A2214P	.	0.042	B
12:49037856	0.000532481	0.0	KMT2D	EAS	2.45738	0.0996359	60.608	0.582476	exonic	nonsynonymous SNV	p.R3167Q	.	22.2	B
12:49051527	0.00160085	0.00331754	KMT2D	EAS	1.46836	0.368931	5.84413	0.5857	exonic	nonsynonymous SNV	p.P719L	other|Likely benign	18.60	B
12:49032946	0.00106838	0.000949668	KMT2D	EAS	1.8025	0.216345	15.0178	0.58597	exonic	nonframeshift insertion	p.L3920delinsQL	.	.	.
12:49021562	0.00106496	0.0	KMT2D	EAS	0.42545	0.0194006	9.32998	0.587508	UTR3	.	.	.	.	.
12:49040724	0.00533049	0.0089877	KMT2D	EAS	0.791987	0.338034	1.85556	0.591363	exonic	nonsynonymous SNV	p.P2349L	Benign|Likely benign	21.0	B
12:49032688	0.0	0.000473037	KMT2D	EAS	0.426444	0.0172715	10.5291	0.602392	exonic	nonsynonymous SNV	p.L4006R	.	18.22	B
12:49059704	0.000535332	0.000951475	KMT2D	EAS	0.532511	0.0474337	5.97819	0.609542	UTR5	.	.	.	.	.
12:49030717	0.000533049	0.0	KMT2D	EAS	2.28131	0.0924744	56.2791	0.614071	exonic	nonsynonymous SNV	p.L4575I	.	22.4	B
12:49037854	0.0	0.000473037	KMT2D	EAS	0.444492	0.0180151	10.9671	0.620082	exonic	nonsynonymous SNV	p.M3168L	.	7.678	B
12:49033616	0.000537057	0.000479846	KMT2D	EAS	2.00359	0.116171	34.5557	0.632428	exonic	nonsynonymous SNV	p.G3697R	.	21.6	A
12:49031890	0.00106496	0.0	KMT2D	EAS	2.09742	0.0941406	46.7299	0.639959	exonic	nonsynonymous SNV	p.G4272D	.	18.90	B
12:49019634	0.0010661	0.00236518	KMT2D	EAS	1.38933	0.327632	5.89149	0.655522	UTR3	.	.	Likely benign	.	.
12:49050368	0.0	0.00094697	KMT2D	EAS	0.511362	0.0229608	11.3886	0.671869	exonic	nonsynonymous SNV	p.E1074Q	.	19.90	B
12:49021722	0.0	0.000946074	KMT2D	EAS	0.514387	0.0231236	11.4426	0.674474	UTR3	.	.	.	.	.
12:49038675	0.000532481	0.0	KMT2D	EAS	0.505958	0.0193111	13.2563	0.682624	exonic	nonsynonymous SNV	p.P2894L	.	19.00	B
12:49032677	0.000532481	0.00189215	KMT2D	EAS	0.61636	0.0600654	6.32478	0.683751	exonic	nonsynonymous SNV	p.S4010P	Benign|Likely benign	17.95	B
12:49049148	0.00106496	0.0	KMT2D	EAS	1.90288	0.0819069	44.2081	0.68851	exonic	nonsynonymous SNV	p.R1326Q	.	25.1	P
12:49038433	0.000532481	0.000473037	KMT2D	EAS	1.76974	0.106539	29.3977	0.690525	exonic	nonsynonymous SNV	p.R2975C	.	24.3	B
12:49028839	0.0	0.000946074	KMT2D	EAS	0.541168	0.0256899	11.3999	0.692927	exonic	nonsynonymous SNV	p.A4791T	.	23.3	B
12:49033482	0.00160256	0.00144231	KMT2D	EAS	0.704174	0.121933	4.06668	0.695048	exonic	nonframeshift insertion	p.Q3741delinsQQ	Benign	.	.
12:49059771	0.0	0.000475285	KMT2D	EAS	1.89529	0.076111	47.1958	0.696693	UTR5	.	.	.	.	.
12:49060246	0.000533049	0.000473037	KMT2D	EAS	1.779	0.0981778	32.2359	0.69674	UTR5	.	.	.	.	.
12:49049716	0.0	0.000473037	KMT2D	EAS	1.88541	0.0757194	46.9468	0.699044	exonic	nonsynonymous SNV	p.R1291Q	.	24.6	P
12:49052355	0.00160085	0.0	KMT2D	EAS	0.556077	0.0272615	11.3428	0.702878	exonic	nonsynonymous SNV	p.P443Q	.	19.07	B
12:49060718	0.0	0.000474834	KMT2D	EAS	0.537356	0.0217709	13.2632	0.704175	UTR5	.	.	.	.	.
12:49060389	0.000534759	0.000475285	KMT2D	EAS	0.577943	0.0338024	9.8815	0.705041	UTR5	.	.	.	.	.
12:49046106	0.0	0.000946074	KMT2D	EAS	0.558258	0.0264177	11.7971	0.70803	exonic	nonsynonymous SNV	p.F1551Y	.	23.2	P
12:49052994	0.0	0.000473037	KMT2D	EAS	0.546847	0.022155	13.4977	0.712138	exonic	nonsynonymous SNV	p.L345V	.	16.69	B
12:49041066	0.0	0.000946074	KMT2D	EAS	0.584759	0.0278763	12.2664	0.729687	exonic	nonsynonymous SNV	p.R2235K	Likely benign	22.0	B
12:49054680	0.0	0.00141911	KMT2D	EAS	0.603389	0.0305641	11.912	0.739917	exonic	nonsynonymous SNV	p.R83Q	Benign|Likely benign	18.84	B
12:49030644	0.00106496	0.0	KMT2D	EAS	0.608964	0.0284037	13.0559	0.751131	exonic	nonsynonymous SNV	p.A4599V	not provided	15.46	B
12:49054678	0.000533049	0.000473485	KMT2D	EAS	1.53547	0.0925123	25.485	0.764794	exonic	nonsynonymous SNV	p.R84C	.	22.0	B
12:49034284	0.00106496	0.00141911	KMT2D	EAS	0.760878	0.119274	4.85382	0.772543	exonic	nonsynonymous SNV	p.R3508Q	.	23.0	B
12:49059670	0.000533049	0.0	KMT2D	EAS	1.60213	0.0647059	39.6689	0.773458	UTR5	.	.	.	.	.
12:49032221	0.0	0.000949668	KMT2D	EAS	0.661938	0.0314913	13.9138	0.790604	exonic	nonsynonymous SNV	p.R4162W	.	21.9	B
12:49031843	0.00106496	0.00284091	KMT2D	EAS	1.2393	0.244553	6.2803	0.79555	exonic	nonsynonymous SNV	p.R4288W	.	23.4	B
12:49020485	0.0	0.000473037	KMT2D	EAS	0.662106	0.0268294	16.3397	0.800979	UTR3	.	.	.	.	.
12:49037313	0.000532481	0.000473037	KMT2D	EAS	1.42961	0.0884849	23.0977	0.801221	exonic	nonsynonymous SNV	p.A3348V	.	20.7	B
12:49033872	0.0	0.00094697	KMT2D	EAS	0.697736	0.0321729	15.1318	0.818654	exonic	nonframeshift insertion	p.Q3611delinsQQQQQQQQ	.	.	.
12:49038817	0.000532481	0.000473037	KMT2D	EAS	1.35998	0.0846126	21.8589	0.828212	exonic	nonsynonymous SNV	p.R2847C	.	25.2	B
12:49037398	0.00106496	0.0	KMT2D	EAS	0.718402	0.0315548	16.3557	0.835692	exonic	nonsynonymous SNV	p.A3320T	Uncertain significance	10.99	B
12:49034911	0.0	0.000946074	KMT2D	EAS	0.744481	0.035345	15.6812	0.849491	exonic	nonsynonymous SNV	p.D3419G	other|Likely benign	23.4	P
12:49040712	0.0	0.000473037	KMT2D	EAS	0.733871	0.0296915	18.1387	0.850033	exonic	nonsynonymous SNV	p.P2353L	.	21.8	B
12:49060282	0.0	0.000475737	KMT2D	EAS	1.35925	0.0548422	33.6885	0.851353	UTR5	.	.	.	.	.
12:49020827	0.0	0.000946074	KMT2D	EAS	0.750459	0.0357697	15.7449	0.853336	UTR3	.	.	.	.	.
12:49020845	0.000537634	0.000473037	KMT2D	EAS	0.772696	0.0479215	12.4591	0.855753	UTR3	.	.	.	.	.
12:49052985	0.000532481	0.0	KMT2D	EAS	1.34249	0.0537628	33.523	0.857621	exonic	nonsynonymous SNV	p.R348C	.	23.5	B
12:49019604	0.0	0.000946074	KMT2D	EAS	0.782144	0.0373636	16.3729	0.874182	UTR3	.	.	.	.	.
12:49031447	0.0	0.000473934	KMT2D	EAS	0.772311	0.0311675	19.1374	0.874651	exonic	nonsynonymous SNV	p.R4420W	.	23.8	B
12:49041088	0.00106838	0.00141911	KMT2D	EAS	0.856281	0.120347	6.09254	0.876838	exonic	nonsynonymous SNV	p.T2228A	.	15.58	B
12:49060698	0.000533618	0.00142045	KMT2D	EAS	0.837564	0.0821791	8.5364	0.881044	UTR5	.	.	.	.	.
12:49059931	0.0	0.000999001	KMT2D	EAS	0.795771	0.0378071	16.7495	0.883168	UTR5	.	.	.	.	.
12:49043419	0.000532481	0.00236518	KMT2D	EAS	0.866774	0.123426	6.08702	0.885681	exonic	nonsynonymous SNV	p.G1826V	Benign	24.6	B
12:49041361	0.0	0.000474383	KMT2D	EAS	1.25742	0.050705	31.1824	0.888797	exonic	nonsynonymous SNV	p.T2137S	.	20.3	B
12:49037443	0.0	0.000473037	KMT2D	EAS	1.23672	0.0498758	30.6659	0.896804	exonic	nonsynonymous SNV	p.S3305G	.	14.94	B
12:49019917	0.0	0.000477099	KMT2D	EAS	0.81672	0.0328091	20.3307	0.901758	UTR3	.	.	.	.	.
12:49020788	0.0	0.000473037	KMT2D	EAS	0.830841	0.0335769	20.5587	0.909872	UTR3	.	.	.	.	.
12:49041486	0.000532481	0.000946074	KMT2D	EAS	0.881191	0.0758462	10.2378	0.919489	exonic	nonsynonymous SNV	p.R2095H	Uncertain significance|Uncertain significance	24.4	B
12:49038636	0.000532481	0.000473037	KMT2D	EAS	1.13215	0.0692055	18.5212	0.930636	exonic	nonsynonymous SNV	p.Y2907C	.	19.26	B
12:49020286	0.0	0.000473485	KMT2D	EAS	1.128	0.0454921	27.9694	0.941387	UTR3	.	.	.	.	.
12:49037164	0.00106496	0.000946074	KMT2D	EAS	1.08398	0.119249	9.85346	0.942914	exonic	nonsynonymous SNV	p.M3398V	Benign|Likely benign	12.17	B
12:49051743	0.0	0.000480769	KMT2D	EAS	0.891625	0.0360413	22.0579	0.944134	exonic	nonsynonymous SNV	p.P647Q	Uncertain significance|Likely benign	19.61	B
12:49040280	0.000532481	0.0	KMT2D	EAS	0.899322	0.0349604	23.1342	0.948935	exonic	nonsynonymous SNV	p.A2497V	not provided|Uncertain significance	23.1	B
12:49043662	0.0	0.000473037	KMT2D	EAS	1.10148	0.044442	27.2999	0.952942	exonic	nonsynonymous SNV	p.R1814G	.	19.63	B
12:49040100	0.00106496	0.00189215	KMT2D	EAS	1.05336	0.154463	7.18342	0.95767	exonic	nonsynonymous SNV	p.P2557L	Benign|Likely benign|Benign	22.3	B
12:49049756	0.000533049	0.000473037	KMT2D	EAS	0.936318	0.0569631	15.3905	0.963257	exonic	nonsynonymous SNV	p.A1278P	.	19.12	B
12:49038060	0.0	0.000473037	KMT2D	EAS	1.06625	0.0430718	26.3951	0.968748	exonic	nonsynonymous SNV	p.R3099H	.	19.90	B
12:49019426	0.000542299	0.0	KMT2D	EAS	0.949303	0.036693	24.5599	0.974994	UTR3	.	.	Likely benign	.	.
12:49040380	0.000532481	0.0	KMT2D	EAS	1.03335	0.0396604	26.9241	0.984263	exonic	nonsynonymous SNV	p.A2464T	.	22.6	B
12:49050535	0.0	0.000473037	KMT2D	EAS	0.969926	0.0391989	23.9996	0.985118	exonic	nonsynonymous SNV	p.E1018A	.	17.22	B
12:49041208	0.000534188	0.000473934	KMT2D	EAS	1.01371	0.062839	16.3531	0.99234	exonic	nonsynonymous SNV	p.R2188C	.	22.8	B
12:49055009	0.0010661	0.000473037	KMT2D	EAS	0.987572	0.0731257	13.3373	0.992487	exonic	nonsynonymous SNV	p.S23A	.	19.88	B
15:63833827	0.000121595	0.000735294	HERC1	EUR	0.108201	0.0117163	0.999255	0.0499232	UTR5	.	.	.	.	.
15:63833947	0.0	0.000181357	HERC1	EUR	0.090129	0.00365889	2.22014	0.140998	UTR5	.	.	.	.	.
15:63609181	0.000120019	0.0	HERC1	EUR	10.3432	0.419526	255.004	0.153073	exonic	nonsynonymous SNV	p.R4829H	.	28.3	P
15:63690548	0.0	0.000543281	HERC1	EUR	0.115575	0.00583864	2.28778	0.156586	exonic	nonsynonymous SNV	p.M1977R	.	22.3	A
15:63775478	0.0	0.000362188	HERC1	EUR	0.120446	0.00562668	2.5783	0.175722	exonic	nonsynonymous SNV	p.P49L	.	20.7	B
15:63694071	0.0	0.000181225	HERC1	EUR	0.116096	0.00472081	2.85509	0.187541	exonic	nonsynonymous SNV	p.T1856S	.	21.8	B
15:63672658	0.0	0.000362188	HERC1	EUR	0.141678	0.00662597	3.02941	0.211067	exonic	nonsynonymous SNV	p.Q2628P	.	20.8	B
15:63608996	0.00011999	0.0	HERC1	EUR	6.90042	0.280318	169.863	0.23728	UTR3	.	.	.	.	.
15:63664532	0.0	0.000362582	HERC1	EUR	0.159876	0.00694363	3.68114	0.251954	exonic	nonsynonymous SNV	p.R2873H	.	27.7	B
15:63648152	0.0	0.000181159	HERC1	EUR	0.155934	0.00631367	3.85121	0.256032	exonic	nonsynonymous SNV	p.V3599L	.	24.4	P
15:63649859	0.0	0.000181159	HERC1	EUR	0.175372	0.00713554	4.31014	0.286585	exonic	nonsynonymous SNV	p.P3538L	.	23.6	B
15:63774701	0.0	0.000181094	HERC1	EUR	0.176521	0.00714158	4.36312	0.289252	exonic	nonsynonymous SNV	p.R308H	.	24.4	B
15:63615872	0.0	0.000362319	HERC1	EUR	0.195412	0.00933531	4.09046	0.292728	exonic	nonsynonymous SNV	p.V4664L	.	24.9	A
15:63677884	0.0	0.000362188	HERC1	EUR	0.193887	0.00905382	4.15206	0.294019	exonic	nonsynonymous SNV	p.S2344F	.	27.8	A
15:63774722	0.0	0.000362188	HERC1	EUR	0.200018	0.00939228	4.25957	0.302397	exonic	nonsynonymous SNV	p.T301S	.	13.38	B
15:63774797	0.000719942	0.000362188	HERC1	EUR	2.34452	0.460927	11.9255	0.304555	exonic	nonsynonymous SNV	p.A276E	.	20.7	A
15:63713611	0.0	0.000181094	HERC1	EUR	0.190331	0.00774355	4.67821	0.309864	exonic	nonsynonymous SNV	p.D1402G	.	23.4	B
15:63749787	0.000240038	0.0	HERC1	EUR	4.85467	0.226723	103.95	0.312179	exonic	nonsynonymous SNV	p.Y636C	.	23.3	A
15:63658650	0.00348223	0.00253531	HERC1	EUR	1.39028	0.716457	2.69783	0.329972	exonic	nonsynonymous SNV	p.A3165S	.	16.17	B
15:63774951	0.0	0.000181094	HERC1	EUR	0.216272	0.00880193	5.31401	0.348555	exonic	nonsynonymous SNV	p.V225I	.	23.8	B
15:63608648	0.00935925	0.00851141	HERC1	EUR	1.19603	0.818239	1.74824	0.355367	UTR3	.	.	.	.	.
15:63672523	0.000123916	0.0	HERC1	EUR	4.50074	0.183064	110.653	0.357202	exonic	nonsynonymous SNV	p.P2673L	.	26.6	A
15:63749383	0.0	0.000181225	HERC1	EUR	0.225196	0.00916226	5.53503	0.361478	exonic	nonsynonymous SNV	p.A735T	.	24.4	A
15:63674666	0.0	0.000181094	HERC1	EUR	0.225822	0.00918868	5.54983	0.362357	exonic	nonsynonymous SNV	p.L2508M	.	21.2	B
15:63666022	0.0	0.000362188	HERC1	EUR	0.249863	0.0117801	5.29978	0.373528	exonic	nonsynonymous SNV	p.V2818I	.	12.11	B
15:63630512	0.00011999	0.0	HERC1	EUR	3.8549	0.156799	94.7726	0.408856	exonic	nonsynonymous SNV	p.A4307V	.	23.8	B
15:63774914	0.000120019	0.0	HERC1	EUR	3.769	0.153322	92.6509	0.41671	exonic	nonsynonymous SNV	p.S237Y	.	25.0	P
15:63689654	0.00120019	0.00162984	HERC1	EUR	0.680832	0.265777	1.74407	0.42312	exonic	nonsynonymous SNV	p.T1995A	.	18.29	B
15:63674573	0.00011999	0.000362188	HERC1	EUR	0.375191	0.0331206	4.25017	0.428604	exonic	nonsynonymous SNV	p.A2539T	Uncertain significance	21.0	B
15:63764145	0.000240154	0.0	HERC1	EUR	3.45981	0.15924	75.1711	0.429399	exonic	nonsynonymous SNV	p.S326L	.	24.3	B
15:63655904	0.00011999	0.0	HERC1	EUR	3.51372	0.142564	86.6014	0.44214	exonic	nonsynonymous SNV	p.I3308L	.	18.97	B
15:63656188	0.000359971	0.0	HERC1	EUR	3.19714	0.160621	63.6388	0.446286	exonic	nonsynonymous SNV	p.N3257T	.	13.25	B
15:63648139	0.000120048	0.0	HERC1	EUR	3.43578	0.139817	84.4289	0.449909	exonic	nonsynonymous SNV	p.D3603G	.	24.9	P
15:63775396	0.0	0.000181159	HERC1	EUR	0.291426	0.0117876	7.20493	0.451234	exonic	nonsynonymous SNV	p.D76E	.	20.2	B
15:63634758	0.000120019	0.0	HERC1	EUR	0.295127	0.0119233	7.30504	0.456046	exonic	nonsynonymous SNV	p.A4182E	.	23.8	P
15:63694460	0.000120048	0.0	HERC1	EUR	3.36516	0.136906	82.716	0.457609	exonic	nonsynonymous SNV	p.L1778M	.	23.2	A
15:63674838	0.0	0.000181094	HERC1	EUR	0.310133	0.0126167	7.62343	0.473603	exonic	nonsynonymous SNV	p.K2450N	.	18.00	A
15:63661769	0.0	0.000181291	HERC1	EUR	0.314473	0.0127969	7.72791	0.478829	exonic	nonsynonymous SNV	p.S3052A	.	13.79	B
15:63674642	0.00011999	0.000181094	HERC1	EUR	0.367168	0.0229253	5.88051	0.478931	exonic	nonsynonymous SNV	p.M2516V	.	20.7	B
15:63694451	0.00011999	0.000181094	HERC1	EUR	0.377209	0.023506	6.05321	0.491157	exonic	nonsynonymous SNV	p.V1781I	.	23.4	B
15:63716371	0.000120019	0.0	HERC1	EUR	3.04507	0.123873	74.8543	0.495498	exonic	nonsynonymous SNV	p.R1361G	.	16.25	B
15:63608864	0.00011999	0.0	HERC1	EUR	3.04202	0.123749	74.7795	0.495886	UTR3	.	.	.	.	.
15:63678139	0.0037206	0.00344078	HERC1	EUR	1.22209	0.676959	2.20621	0.505747	exonic	nonsynonymous SNV	p.R2259H	.	24.3	A
15:63663112	0.000240038	0.0	HERC1	EUR	1.70767	0.344367	8.46809	0.512443	exonic	nonsynonymous SNV	p.N2925H	.	25.0	B
15:63677917	0.0	0.000543281	HERC1	EUR	0.51082	0.0675857	3.86084	0.515093	exonic	nonsynonymous SNV	p.T2333M	.	25.0	B
15:63713614	0.000239981	0.0	HERC1	EUR	2.66041	0.126886	55.7807	0.528537	exonic	nonsynonymous SNV	p.R1401Q	.	24.2	B
15:63698991	0.000120019	0.000181094	HERC1	EUR	0.422709	0.0263787	6.77377	0.542949	exonic	nonsynonymous SNV	p.M1548V	.	2.650	B
15:63666081	0.0	0.000362188	HERC1	EUR	0.391628	0.0187667	8.17255	0.545347	exonic	nonsynonymous SNV	p.H2798P	.	21.1	B
15:63774971	0.000359971	0.0	HERC1	EUR	2.50441	0.120732	51.9505	0.552908	exonic	nonsynonymous SNV	p.G218A	.	23.8	P
15:63716326	0.00011999	0.0	HERC1	EUR	2.60489	0.10591	64.068	0.557926	exonic	nonsynonymous SNV	p.E1376K	.	23.1	B
15:63638521	0.0	0.000362188	HERC1	EUR	0.405838	0.0193256	8.52261	0.561543	exonic	nonsynonymous SNV	p.G3995S	.	24.6	A
15:63698729	0.00011999	0.0	HERC1	EUR	2.41558	0.0981445	59.4532	0.589453	exonic	nonsynonymous SNV	p.E1635V	.	24.0	P
15:63626109	0.000240096	0.000362713	HERC1	EUR	0.576313	0.0767908	4.32522	0.592027	exonic	nonsynonymous SNV	p.P4384L	.	24.6	B
15:63718795	0.00011999	0.0	HERC1	EUR	2.33456	0.094795	57.4944	0.604	exonic	nonsynonymous SNV	p.C1282Y	.	22.8	B
15:63678116	0.000120019	0.000181094	HERC1	EUR	0.479017	0.0270095	8.49543	0.615901	exonic	nonsynonymous SNV	p.N2267D	.	20.6	B
15:63608951	0.000120019	0.0	HERC1	EUR	2.26749	0.092245	55.7377	0.616287	UTR3	.	.	.	.	.
15:63623837	0.00011999	0.000181094	HERC1	EUR	0.496293	0.0310111	7.94251	0.620451	exonic	nonsynonymous SNV	p.L4500R	.	26.8	P
15:63774986	0.000120019	0.0	HERC1	EUR	2.24377	0.0910161	55.3144	0.621141	exonic	nonsynonymous SNV	p.K213R	.	24.0	B
15:63698909	0.000120019	0.000362188	HERC1	EUR	0.528967	0.0422446	6.62347	0.621417	exonic	nonsynonymous SNV	p.S1575C	.	22.5	B
15:63655772	0.000240038	0.0	HERC1	EUR	2.12088	0.0953869	47.1565	0.634723	exonic	nonsynonymous SNV	p.N3352D	.	20.8	B
15:63658676	0.0	0.000181159	HERC1	EUR	0.471834	0.0189718	11.7346	0.646881	exonic	nonsynonymous SNV	p.T3156M	.	24.2	B
15:63775047	0.00011999	0.0	HERC1	EUR	0.499813	0.0202327	12.347	0.671672	exonic	nonsynonymous SNV	p.I193V	.	20.5	B
15:63718605	0.000120077	0.0	HERC1	EUR	1.99771	0.0810762	49.2235	0.672101	exonic	nonsynonymous SNV	p.I1316T	.	21.6	P
15:63659835	0.000240038	0.0	HERC1	EUR	1.92399	0.092041	40.2184	0.673083	exonic	nonsynonymous SNV	p.V3109I	.	23.8	B
15:63626055	0.00011999	0.000181094	HERC1	EUR	0.547487	0.033295	9.00263	0.673249	exonic	nonsynonymous SNV	p.R4402L	.	25.2	P
15:63675033	0.00011999	0.0	HERC1	EUR	1.97698	0.080442	48.5873	0.676516	exonic	nonsynonymous SNV	p.F2385L	.	19.46	P
15:63764163	0.000120048	0.000181094	HERC1	EUR	0.55636	0.0345325	8.96362	0.679273	exonic	nonsynonymous SNV	p.R320T	.	22.8	A
15:63775560	0.000239981	0.000181094	HERC1	EUR	1.64212	0.143949	18.7328	0.689638	exonic	nonsynonymous SNV	p.T22A	.	21.1	B
15:63640193	0.000120077	0.000181094	HERC1	EUR	1.70109	0.0977239	29.611	0.715502	exonic	nonsynonymous SNV	p.D3954H	.	24.4	P
15:63713359	0.0	0.000181094	HERC1	EUR	0.551282	0.0224028	13.5658	0.715564	exonic	nonsynonymous SNV	p.M1486T	.	21.0	A
15:63609048	0.000120048	0.0	HERC1	EUR	1.78987	0.0728346	43.9852	0.721566	UTR3	.	.	.	.	.
15:63678127	0.000479962	0.000543281	HERC1	EUR	1.303	0.2863	5.9302	0.732111	exonic	nonsynonymous SNV	p.S2263N	.	23.6	P
15:63645591	0.000120019	0.0	HERC1	EUR	1.6415	0.0666712	40.4151	0.761726	exonic	nonsynonymous SNV	p.S3657L	.	21.5	B
15:63659840	0.000240038	0.0	HERC1	EUR	1.60092	0.0764038	33.5447	0.761765	exonic	nonsynonymous SNV	p.R3107L	.	21.9	A
15:63749437	0.000240154	0.000181159	HERC1	EUR	0.698926	0.0550507	8.87359	0.782342	exonic	nonsynonymous SNV	p.G717S	.	26.0	B
15:63696221	0.00011999	0.0	HERC1	EUR	1.55888	0.0634334	38.3094	0.785794	exonic	nonsynonymous SNV	p.T1675M	.	25.7	B
15:63696332	0.00011999	0.0	HERC1	EUR	1.52146	0.0619179	37.3854	0.797246	exonic	nonsynonymous SNV	p.L1638S	.	23.3	P
15:63649757	0.00011999	0.0	HERC1	EUR	1.52039	0.0616746	37.4806	0.797777	exonic	nonsynonymous SNV	p.R3572H	.	23.9	B
15:63672571	0.00011999	0.000181159	HERC1	EUR	0.695369	0.0426941	11.3257	0.798576	exonic	nonsynonymous SNV	p.A2657V	.	25.7	P
15:63833928	0.000120511	0.0	HERC1	EUR	1.50479	0.0612426	36.9741	0.802454	UTR5	.	.	.	.	.
15:63686444	0.00011999	0.000181094	HERC1	EUR	0.685294	0.0305268	15.3841	0.811829	exonic	nonsynonymous SNV	p.N2047S	.	18.81	B
15:63665961	0.00011999	0.0	HERC1	EUR	1.46794	0.0596941	36.0982	0.814259	exonic	nonsynonymous SNV	p.P2838L	.	23.3	B
15:63624272	0.000120163	0.0	HERC1	EUR	1.45542	0.0588156	36.0149	0.81868	exonic	nonsynonymous SNV	p.R4444Q	.	26.4	P
15:63636092	0.000120077	0.0	HERC1	EUR	1.45244	0.0588649	35.8375	0.819493	exonic	nonsynonymous SNV	p.M4095V	.	22.1	B
15:63694045	0.000120048	0.0	HERC1	EUR	1.44627	0.0588159	35.5636	0.821328	exonic	nonsynonymous SNV	p.G1865R	.	25.8	B
15:63689606	0.000120077	0.0	HERC1	EUR	0.69545	0.0281327	17.1917	0.824372	exonic	nonsynonymous SNV	p.Q2011E	.	21.8	B
15:63615851	0.000120019	0.000181094	HERC1	EUR	0.735856	0.0376468	14.3833	0.839743	exonic	nonsynonymous SNV	p.N4671Y	.	24.8	B
15:63686474	0.000120077	0.0	HERC1	EUR	1.3802	0.0561471	33.9278	0.843642	exonic	nonsynonymous SNV	p.P2037L	.	26.7	B
15:63749706	0.00696111	0.007249	HERC1	EUR	1.04279	0.685867	1.58547	0.844589	exonic	nonsynonymous SNV	p.A663G	.	25.1	B
15:63609115	0.00011999	0.0	HERC1	EUR	0.727927	0.0295671	17.9212	0.845953	exonic	nonsynonymous SNV	p.V4851A	.	23.2	B
15:63663040	0.000240211	0.0	HERC1	EUR	1.33264	0.0635201	27.9585	0.853289	exonic	nonsynonymous SNV	p.S2949G	.	23.1	B
15:63643504	0.00120077	0.00108774	HERC1	EUR	1.08926	0.382818	3.09937	0.872678	exonic	nonsynonymous SNV	p.R3744Q	.	23.6	B
15:63713627	0.000120019	0.000181094	HERC1	EUR	1.24311	0.0776153	19.9101	0.877783	exonic	nonsynonymous SNV	p.R1397C	.	28.9	B
15:63725326	0.000120019	0.000181094	HERC1	EUR	1.2129	0.0749707	19.6227	0.8919	exonic	nonsynonymous SNV	p.F1178L	.	18.38	P
15:63608705	0.00240038	0.00271739	HERC1	EUR	0.959768	0.483724	1.9043	0.906494	UTR3	.	.	.	.	.
15:63666426	0.000120135	0.0	HERC1	EUR	1.1691	0.0475599	28.7385	0.923812	exonic	nonframeshift insertion	p.P2751delinsPP	.	.	.
15:63633855	0.000359971	0.000362188	HERC1	EUR	0.913822	0.143574	5.8163	0.923969	exonic	nonsynonymous SNV	p.S4229L	.	32	B
15:63713542	0.00011999	0.0	HERC1	EUR	1.15628	0.0468721	28.5241	0.929253	exonic	nonsynonymous SNV	p.R1425Q	.	25.7	B
15:63725486	0.0031205	0.00271641	HERC1	EUR	1.0266	0.528203	1.99527	0.938285	exonic	nonsynonymous SNV	p.G1125D	Uncertain significance	21.9	B
15:63651341	0.000120019	0.0	HERC1	EUR	0.892205	0.0362271	21.9733	0.944373	exonic	nonsynonymous SNV	p.D3486E	.	20.5	B
15:63690564	0.000120019	0.000181159	HERC1	EUR	0.924131	0.0547133	15.609	0.956372	exonic	nonsynonymous SNV	p.V1972I	.	22.5	B
15:63654211	0.000120019	0.0	HERC1	EUR	1.08432	0.0440733	26.6773	0.960489	exonic	nonsynonymous SNV	p.R3400C	.	29.8	A
15:63608905	0.00011999	0.0	HERC1	EUR	0.92474	0.0375178	22.793	0.961834	UTR3	.	.	.	.	.
15:63674989	0.00011999	0.0	HERC1	EUR	1.07906	0.0438702	26.5413	0.962859	exonic	nonsynonymous SNV	p.T2400S	.	22.1	B
15:63630609	0.000120019	0.000181094	HERC1	EUR	1.06361	0.0591929	19.1114	0.966625	exonic	nonsynonymous SNV	p.R4275C	.	28.4	P
15:63690617	0.000120163	0.000181488	HERC1	EUR	0.953796	0.059195	15.3683	0.97339	exonic	nonsynonymous SNV	p.R1954K	.	24.3	A
15:63833846	0.000120221	0.0	HERC1	EUR	1.03324	0.0419734	25.4348	0.984038	UTR5	.	.	.	.	.
15:63725480	0.00319829	0.00141911	HERC1	EAS	0.213909	0.0473398	0.966561	0.0450527	exonic	nonsynonymous SNV	p.P1127Q	.	21.2	B
15:63608914	0.0127796	0.012299	HERC1	EAS	1.82374	0.966272	3.44211	0.0637252	UTR3	.	.	.	.	.
15:63698921	0.000532481	0.000946074	HERC1	EAS	0.17039	0.0111536	2.60301	0.203297	exonic	nonsynonymous SNV	p.N1571S	.	13.27	B
15:63663090	0.0	0.000946074	HERC1	EAS	0.144933	0.00691527	3.03758	0.213413	exonic	nonsynonymous SNV	p.I2932T	.	22.8	P
15:63833931	0.0021645	0.000479846	HERC1	EAS	4.39478	0.424872	45.4587	0.214272	UTR5	.	.	.	.	.
15:63723223	0.000532481	0.0	HERC1	EAS	6.4456	0.261042	159.154	0.2547	exonic	nonsynonymous SNV	p.R1234Q	.	22.8	B
15:63612513	0.0	0.000946074	HERC1	EAS	0.208706	0.00997766	4.36558	0.312504	exonic	nonsynonymous SNV	p.P4713L	.	27.5	P
15:63678050	0.00212993	0.0037843	HERC1	EAS	1.6614	0.539411	5.11713	0.376433	exonic	nonsynonymous SNV	p.A2289T	.	21.0	B
15:63723350	0.00266525	0.00520341	HERC1	EAS	1.60971	0.536078	4.83357	0.396109	exonic	nonsynonymous SNV	p.C1192R	.	22.0	P
15:63616468	0.000532481	0.0	HERC1	EAS	3.92662	0.159249	96.8195	0.402916	exonic	nonsynonymous SNV	p.I4635V	.	19.57	B
15:63608716	0.0	0.000946074	HERC1	EAS	0.274541	0.0130312	5.78403	0.405812	UTR3	.	.	.	.	.
15:63674612	0.000532481	0.0	HERC1	EAS	3.87259	0.156848	95.615	0.407893	exonic	nonsynonymous SNV	p.S2526G	.	21.9	B
15:63669600	0.000532481	0.0	HERC1	EAS	0.258939	0.0102317	6.55309	0.41244	exonic	nonsynonymous SNV	p.V2715G	.	22.9	B
15:63655808	0.000532481	0.0	HERC1	EAS	3.70168	0.150073	91.3054	0.423559	exonic	nonsynonymous SNV	p.A3340S	.	24.2	B
15:63729331	0.000532481	0.000473037	HERC1	EAS	3.19063	0.181093	56.2147	0.428002	exonic	nonsynonymous SNV	p.Q1020P	.	26.0	P
15:63669634	0.00585729	0.012299	HERC1	EAS	1.28205	0.613438	2.67942	0.508848	exonic	nonsynonymous SNV	p.I2704V	.	21.3	B
15:63628746	0.0	0.000473037	HERC1	EAS	0.346221	0.0140372	8.53942	0.51662	exonic	nonsynonymous SNV	p.R4346W	.	26.1	B
15:63608738	0.0010661	0.0	HERC1	EAS	2.73264	0.125051	59.7143	0.522945	UTR3	.	.	.	.	.
15:63833937	0.0	0.000477555	HERC1	EAS	0.380029	0.0153926	9.38255	0.554244	UTR5	.	.	.	.	.
15:63645036	0.0	0.000473485	HERC1	EAS	0.419427	0.0170095	10.3424	0.595196	exonic	nonsynonymous SNV	p.V3714M	.	13.97	B
15:63608877	0.0	0.00141911	HERC1	EAS	0.470157	0.023728	9.31588	0.62039	UTR3	.	.	.	.	.
15:63775396	0.00212993	0.0037843	HERC1	EAS	1.33013	0.373728	4.73407	0.659622	exonic	nonsynonymous SNV	p.D76E	.	20.2	B
15:63674972	0.0	0.00141911	HERC1	EAS	0.528244	0.0271734	10.2689	0.673361	exonic	nonsynonymous SNV	p.M2406V	.	7.656	B
15:63686516	0.0	0.000473037	HERC1	EAS	0.551741	0.0222365	13.6901	0.716645	exonic	nonsynonymous SNV	p.E2023A	.	23.2	B
15:63775610	0.0	0.000473037	HERC1	EAS	0.557918	0.0224465	13.8673	0.721871	exonic	nonsynonymous SNV	p.I5S	.	22.6	B
15:63749706	0.000532481	0.0	HERC1	EAS	0.567373	0.0219273	14.6809	0.732776	exonic	nonsynonymous SNV	p.A663G	.	25.1	B
15:63658688	0.00320513	0.00331126	HERC1	EAS	1.27504	0.312866	5.19628	0.734635	exonic	nonsynonymous SNV	p.S3152F	.	24.7	B
15:63713578	0.000532481	0.000473037	HERC1	EAS	1.39935	0.0535279	36.5826	0.840078	exonic	nonsynonymous SNV	p.R1413Q	.	23.2	B
15:63675040	0.000532481	0.000473037	HERC1	EAS	1.39935	0.0535279	36.5826	0.840078	exonic	nonsynonymous SNV	p.A2383V	.	22.6	B
15:63608648	0.00106496	0.0	HERC1	EAS	1.37078	0.0613443	30.631	0.842285	UTR3	.	.	.	.	.
15:63608954	0.0	0.00094697	HERC1	EAS	0.814234	0.0382977	17.3111	0.89517	UTR3	.	.	.	.	.
15:63623820	0.000532481	0.000473037	HERC1	EAS	1.17851	0.073318	18.9434	0.907717	exonic	nonsynonymous SNV	p.R4506C	.	32	A
15:63694834	0.000532481	0.0	HERC1	EAS	1.0391	0.0395522	27.2987	0.981651	exonic	nonsynonymous SNV	p.I1728V	.	20.7	A
15:63666389	0.00106496	0.000946074	HERC1	EAS	1.01378	0.135322	7.5948	0.989376	exonic	nonsynonymous SNV	p.L2764V	.	22.6	B
14:77026243	0.000720981	0.00145033	IRF2BPL	EUR	0.38635	0.127079	1.1746	0.0936778	exonic	nonsynonymous SNV	p.A517V	.	26.4	B
14:77027288	0.0	0.000369276	IRF2BPL	EUR	0.0748153	0.00317778	1.7614	0.107679	exonic	nonsynonymous SNV	p.S169G	.	18.76	B
14:77028621	0.000240096	0.0	IRF2BPL	EUR	11.6268	0.556863	242.759	0.113567	UTR5	.	.	.	.	.
14:77027893	0.0	0.000181094	IRF2BPL	EUR	0.089029	0.00359187	2.2067	0.139747	UTR5	.	.	.	.	.
14:77027872	0.000120048	0.000543478	IRF2BPL	EUR	0.196384	0.0191493	2.014	0.170539	UTR5	.	.	.	.	.
14:77028508	0.00012054	0.000363769	IRF2BPL	EUR	0.181685	0.0152814	2.16012	0.176943	UTR5	.	.	.	.	.
14:77027336	0.0	0.000192976	IRF2BPL	EUR	0.11707	0.00474696	2.88718	0.189648	exonic	nonsynonymous SNV	p.A153T	.	22.4	B
14:77027143	0.0	0.000182017	IRF2BPL	EUR	0.118277	0.00477268	2.93115	0.192447	exonic	nonsynonymous SNV	p.N217S	.	21.8	B
14:77024780	0.000120395	0.000363108	IRF2BPL	EUR	0.206606	0.01759	2.42673	0.209616	UTR3	.	.	.	.	.
14:77027999	0.0	0.00036324	IRF2BPL	EUR	0.141608	0.00662419	3.02722	0.210918	UTR5	.	.	.	.	.
14:77025309	0.0	0.000398248	IRF2BPL	EUR	0.141252	0.00644114	3.09762	0.214122	UTR3	.	.	.	.	.
14:77024624	0.0	0.000181225	IRF2BPL	EUR	0.132955	0.00541062	3.26711	0.216753	UTR3	.	.	.	.	.
14:77024705	0.0	0.000362845	IRF2BPL	EUR	0.151542	0.0071346	3.21884	0.226205	UTR3	.	.	.	.	.
14:77028108	0.0	0.000362188	IRF2BPL	EUR	0.166951	0.00787305	3.54028	0.250678	UTR5	.	.	.	.	.
14:77028214	0.00180029	0.00144928	IRF2BPL	EUR	1.68099	0.686459	4.1164	0.255685	UTR5	.	.	.	.	.
14:77026826	0.000120019	0.000543478	IRF2BPL	EUR	0.281765	0.0290992	2.7283	0.274172	exonic	nonsynonymous SNV	p.V323M	.	22.9	B
14:77025146	0.000240154	0.0	IRF2BPL	EUR	5.43559	0.260431	113.449	0.274799	UTR3	.	.	.	.	.
14:77025132	0.000120337	0.0	IRF2BPL	EUR	5.69786	0.231146	140.455	0.287242	UTR3	.	.	.	.	.
14:77027868	0.000240096	0.0	IRF2BPL	EUR	4.56268	0.210813	98.7515	0.333248	UTR5	.	.	.	.	.
14:77027301	0.000863558	0.00074184	IRF2BPL	EUR	0.424612	0.074465	2.42121	0.334849	exonic	nonframeshift insertion	p.A164delinsAA	.	.	.
14:77028070	0.0	0.000181094	IRF2BPL	EUR	0.213389	0.00868398	5.24355	0.344358	UTR5	.	.	.	.	.
14:77027891	0.00324052	0.00217391	IRF2BPL	EUR	1.40208	0.688259	2.85623	0.351902	UTR5	.	.	.	.	.
14:77027069	0.00132085	0.000724638	IRF2BPL	EUR	1.71234	0.518215	5.65811	0.377777	exonic	nonsynonymous SNV	p.P242S	.	21.6	B
14:77028313	0.000120135	0.0	IRF2BPL	EUR	0.238806	0.00957206	5.95777	0.382899	UTR5	.	.	.	.	.
14:77025037	0.00477123	0.00662008	IRF2BPL	EUR	0.810941	0.506411	1.2986	0.383031	UTR3	.	.	.	.	.
14:77026501	0.000240038	0.0	IRF2BPL	EUR	3.82403	0.1772	82.5239	0.392094	exonic	nonsynonymous SNV	p.Y431F	.	19.57	B
14:77028380	0.000120019	0.000181094	IRF2BPL	EUR	0.309952	0.0192067	5.00191	0.409101	UTR5	.	.	.	.	.
14:77024665	0.0	0.000362319	IRF2BPL	EUR	0.286857	0.0136757	6.01701	0.421267	UTR3	.	.	.	.	.
14:77027789	0.000120077	0.0	IRF2BPL	EUR	3.70764	0.15056	91.3032	0.422753	exonic	nonsynonymous SNV	p.S2A	.	24.9	B
14:77028660	0.0	0.000181752	IRF2BPL	EUR	0.269649	0.0109091	6.66509	0.423208	UTR5	.	.	.	.	.
14:77028383	0.000480192	0.000181094	IRF2BPL	EUR	2.34764	0.258865	21.2906	0.448079	UTR5	.	.	.	.	.
14:77028317	0.000241604	0.0	IRF2BPL	EUR	3.25799	0.153702	69.0588	0.448428	UTR5	.	.	.	.	.
14:77027002	0.000120424	0.000181291	IRF2BPL	EUR	0.344546	0.0193835	6.12439	0.468029	exonic	nonsynonymous SNV	p.G264V	.	23.6	A
14:77026258	0.0	0.000181291	IRF2BPL	EUR	0.30599	0.0124454	7.52323	0.468566	exonic	nonsynonymous SNV	p.V512A	.	21.8	A
14:77025272	0.000240385	0.0	IRF2BPL	EUR	3.00276	0.143515	62.8267	0.478512	UTR3	.	.	.	.	.
14:77027095	0.000240616	0.0	IRF2BPL	EUR	2.95101	0.133209	65.3743	0.493577	exonic	nonsynonymous SNV	p.G233D	.	21.7	P
14:77026864	0.000120163	0.0	IRF2BPL	EUR	2.85999	0.116352	70.3004	0.520081	exonic	nonsynonymous SNV	p.S310F	.	25.0	B
14:77028172	0.000120077	0.000181094	IRF2BPL	EUR	0.410078	0.0253361	6.63733	0.530309	UTR5	.	.	.	.	.
14:77027331	0.0	0.00018615	IRF2BPL	EUR	0.360088	0.0146484	8.85174	0.531837	exonic	nonframeshift insertion	p.A154delinsAA	.	.	.
14:77028283	0.000120077	0.0	IRF2BPL	EUR	2.66802	0.108077	65.8638	0.548582	UTR5	.	.	.	.	.
14:77028696	0.000120279	0.000181094	IRF2BPL	EUR	0.421955	0.0224649	7.92553	0.564202	UTR5	.	.	.	.	.
14:77027173	0.0	0.000181488	IRF2BPL	EUR	0.414331	0.0168617	10.1811	0.589621	exonic	nonsynonymous SNV	p.G207V	.	23.7	B
14:77027965	0.000120163	0.0	IRF2BPL	EUR	0.418741	0.0169666	10.3347	0.594605	UTR5	.	.	.	.	.
14:77028069	0.000120019	0.0	IRF2BPL	EUR	0.443964	0.0210116	9.38074	0.601884	UTR5	.	.	.	.	.
14:77025258	0.000120221	0.000181686	IRF2BPL	EUR	0.460716	0.0250276	8.481	0.602044	UTR3	.	.	.	.	.
14:77025959	0.000120077	0.0	IRF2BPL	EUR	2.33935	0.0951002	57.5452	0.602994	exonic	nonsynonymous SNV	p.P612S	.	26.1	P
14:77026949	0.000121036	0.000183083	IRF2BPL	EUR	0.490042	0.030588	7.85084	0.614278	exonic	nonsynonymous SNV	p.R282C	.	24.6	A
14:77027844	0.000242307	0.0	IRF2BPL	EUR	2.18856	0.0985138	48.6204	0.620548	UTR5	.	.	.	.	.
14:77028282	0.0	0.000181159	IRF2BPL	EUR	0.454136	0.018448	11.1795	0.629128	UTR5	.	.	.	.	.
14:77027831	0.000240269	0.0	IRF2BPL	EUR	2.09271	0.100292	43.6667	0.633792	UTR5	.	.	.	.	.
14:77028259	0.000120135	0.0	IRF2BPL	EUR	2.09078	0.0849669	51.4477	0.65177	UTR5	.	.	.	.	.
14:77024792	0.000135906	0.00020008	IRF2BPL	EUR	0.52218	0.0256337	10.6372	0.672657	UTR3	.	.	.	.	.
14:77028035	0.00240211	0.00235593	IRF2BPL	EUR	1.15079	0.558403	2.3716	0.703451	UTR5	.	.	.	.	.
14:77025092	0.0002405	0.0	IRF2BPL	EUR	1.79526	0.0839643	38.385	0.708041	UTR3	.	.	.	.	.
14:77027072	0.0050396	0.00543872	IRF2BPL	EUR	1.09297	0.672707	1.77579	0.719594	exonic	nonsynonymous SNV	p.N241H	.	18.51	B
14:77028357	0.000120077	0.000181094	IRF2BPL	EUR	0.599421	0.0352283	10.1993	0.723387	UTR5	.	.	.	.	.
14:77024611	0.000120019	0.0	IRF2BPL	EUR	1.78275	0.0725018	43.8361	0.723444	UTR3	.	.	.	.	.
14:77024669	0.000120019	0.0	IRF2BPL	EUR	1.76547	0.0718045	43.4077	0.727911	UTR3	.	.	.	.	.
14:77027322	0.000123916	0.0	IRF2BPL	EUR	1.76733	0.0713402	43.7823	0.728042	exonic	nonframeshift insertion	p.A157delinsAAAAA	.	.	.
14:77027858	0.000120019	0.0	IRF2BPL	EUR	1.73103	0.070408	42.5586	0.73698	UTR5	.	.	.	.	.
14:77027886	0.000120831	0.0	IRF2BPL	EUR	1.6081	0.0653664	39.5615	0.771272	UTR5	.	.	.	.	.
14:77027273	0.000120977	0.000182349	IRF2BPL	EUR	0.692115	0.0430428	11.129	0.795111	exonic	nonsynonymous SNV	p.P174S	.	22.0	B
14:77028213	0.000120048	0.0	IRF2BPL	EUR	1.49346	0.0607653	36.7056	0.806049	UTR5	.	.	.	.	.
14:77026886	0.0	0.000182548	IRF2BPL	EUR	0.684068	0.0278028	16.831	0.816267	exonic	nonsynonymous SNV	p.P303S	.	15.92	B
14:77026846	0.000120106	0.0	IRF2BPL	EUR	0.693633	0.0280588	17.1471	0.823129	exonic	nonsynonymous SNV	p.T316I	.	22.8	B
14:77026948	0.000121095	0.0	IRF2BPL	EUR	1.40422	0.0570812	34.5443	0.835425	exonic	nonsynonymous SNV	p.R282H	.	25.3	B
14:77025062	0.000124039	0.0	IRF2BPL	EUR	1.38698	0.0564438	34.0821	0.841276	UTR3	.	.	.	.	.
14:77028589	0.000240674	0.000181554	IRF2BPL	EUR	1.27169	0.111098	14.5566	0.846765	UTR5	.	.	.	.	.
14:77028192	0.000120019	0.0	IRF2BPL	EUR	1.36387	0.0552621	33.6606	0.84953	UTR5	.	.	.	.	.
14:77024664	0.00011999	0.0	IRF2BPL	EUR	0.740553	0.0300266	18.2644	0.854279	UTR3	.	.	.	.	.
14:77028363	0.000120019	0.000181094	IRF2BPL	EUR	0.778789	0.048642	12.4689	0.859748	UTR5	.	.	.	.	.
14:77025031	0.0041728	0.00376506	IRF2BPL	EUR	0.950834	0.533285	1.69531	0.864322	UTR3	.	.	.	.	.
14:77025590	0.00228036	0.00271641	IRF2BPL	EUR	0.946334	0.46835	1.91213	0.877843	exonic	nonsynonymous SNV	p.S735C	.	27.6	B
14:77028568	0.000120482	0.0	IRF2BPL	EUR	1.14831	0.0466392	28.2725	0.932576	UTR5	.	.	.	.	.
14:77027908	0.000360144	0.000362582	IRF2BPL	EUR	1.06588	0.169784	6.6914	0.945732	UTR5	.	.	.	.	.
14:77024750	0.000120135	0.0	IRF2BPL	EUR	0.91933	0.0372569	22.6849	0.958989	UTR3	.	.	.	.	.
14:77026156	0.0	0.000181291	IRF2BPL	EUR	0.921651	0.037418	22.7014	0.960195	exonic	nonsynonymous SNV	p.A546V	.	26.7	P
14:77027870	0.0	0.00018162	IRF2BPL	EUR	0.923364	0.0374872	22.7438	0.9611	UTR5	.	.	.	.	.
14:77028179	0.000120019	0.000181159	IRF2BPL	EUR	0.953465	0.0593959	15.3057	0.973159	UTR5	.	.	.	.	.
14:77028629	0.000548246	0.00141911	IRF2BPL	EAS	0.104873	0.0078267	1.40525	0.0885628	UTR5	.	.	.	.	.
14:77027301	0.00107875	0.0	IRF2BPL	EAS	8.7627	0.355937	215.726	0.184193	exonic	nonframeshift insertion	p.A164delinsAA	.	.	.
14:77028230	0.000533049	0.0	IRF2BPL	EAS	8.77239	0.354185	217.273	0.184796	UTR5	.	.	.	.	.
14:77028074	0.00959488	0.00473037	IRF2BPL	EAS	1.69645	0.71818	4.00725	0.228146	UTR5	.	.	.	.	.
14:77027938	0.0	0.000946074	IRF2BPL	EAS	0.1825	0.00869888	3.82881	0.273343	UTR5	.	.	.	.	.
14:77027981	0.000532481	0.0	IRF2BPL	EAS	5.30725	0.214522	131.3	0.307915	UTR5	.	.	.	.	.
14:77025248	0.000536481	0.000473485	IRF2BPL	EAS	3.35459	0.208029	54.0947	0.393557	UTR3	.	.	.	.	.
14:77026174	0.00159915	0.00378788	IRF2BPL	EAS	0.548949	0.137822	2.18647	0.395022	exonic	nonsynonymous SNV	p.S540N	.	20.3	B
14:77025923	0.000570125	0.00190114	IRF2BPL	EAS	0.397515	0.042175	3.74672	0.420262	exonic	nonsynonymous SNV	p.M624V	.	23.2	P
14:77028603	0.0	0.000473485	IRF2BPL	EAS	0.276944	0.0111993	6.84843	0.432777	UTR5	.	.	.	.	.
14:77028257	0.0	0.000473934	IRF2BPL	EAS	0.283177	0.0114722	6.98985	0.440537	UTR5	.	.	.	.	.
14:77027328	0.000541126	0.0	IRF2BPL	EAS	3.16093	0.128178	77.9502	0.481589	exonic	nonframeshift insertion	p.A155delinsAAA	.	.	.
14:77024704	0.000538213	0.0	IRF2BPL	EAS	3.01564	0.122168	74.4389	0.499821	UTR3	.	.	.	.	.
14:77028406	0.00106496	0.000946074	IRF2BPL	EAS	1.9948	0.256784	15.4963	0.509129	UTR5	.	.	.	.	.
14:77024761	0.0	0.000947867	IRF2BPL	EAS	0.368041	0.0171436	7.90115	0.522915	UTR3	.	.	.	.	.
14:77028141	0.0	0.0241477	IRF2BPL	EAS	0.36382	0.0147488	8.97462	0.536428	UTR5	.	.	.	.	.
14:77028145	0.000532481	0.0	IRF2BPL	EAS	2.73614	0.110973	67.4622	0.538203	UTR5	.	.	.	.	.
14:77028609	0.000532481	0.0	IRF2BPL	EAS	2.71618	0.110073	67.025	0.541265	UTR5	.	.	.	.	.
14:77025004	0.0	0.00196271	IRF2BPL	EAS	0.401223	0.0213403	7.54347	0.541812	UTR3	.	.	.	.	.
14:77025022	0.0	0.00189934	IRF2BPL	EAS	0.422595	0.0224756	7.94578	0.565024	UTR3	.	.	.	.	.
14:77027902	0.000546448	0.0	IRF2BPL	EAS	2.38087	0.0965323	58.7218	0.595815	UTR5	.	.	.	.	.
14:77028283	0.00106496	0.000473485	IRF2BPL	EAS	1.90821	0.159441	22.8376	0.609907	UTR5	.	.	.	.	.
14:77027837	0.00106496	0.000473037	IRF2BPL	EAS	1.85545	0.166942	20.6223	0.614916	UTR5	.	.	.	.	.
14:77027594	0.00108932	0.0	IRF2BPL	EAS	0.455781	0.0212962	9.7546	0.615171	exonic	nonsynonymous SNV	p.G67R	.	27.3	P
14:77027838	0.0010661	0.000474383	IRF2BPL	EAS	1.85367	0.166791	20.601	0.615458	UTR5	.	.	.	.	.
14:77027207	0.0	0.000956023	IRF2BPL	EAS	0.45609	0.0207884	10.0065	0.618318	exonic	nonsynonymous SNV	p.P196S	.	21.4	P
14:77027116	0.0	0.00095057	IRF2BPL	EAS	0.484842	0.0228822	10.2731	0.642161	exonic	nonsynonymous SNV	p.A226V	.	20.4	B
14:77027880	0.00425985	0.00804163	IRF2BPL	EAS	0.817928	0.321114	2.08339	0.673528	UTR5	.	.	.	.	.
14:77028379	0.00533049	0.00758294	IRF2BPL	EAS	1.18458	0.478249	2.93408	0.714346	UTR5	.	.	.	.	.
14:77025727	0.000532481	0.0	IRF2BPL	EAS	0.567373	0.0219273	14.6809	0.732776	exonic	nonsynonymous SNV	p.S689N	.	15.93	B
14:77028479	0.0	0.000473934	IRF2BPL	EAS	1.69257	0.0682562	41.9711	0.748026	UTR5	.	.	.	.	.
14:77027032	0.000534188	0.000477555	IRF2BPL	EAS	0.703475	0.0436322	11.342	0.804172	exonic	nonsynonymous SNV	p.P254H	.	21.4	P
14:77025128	0.0	0.00094697	IRF2BPL	EAS	0.679768	0.0316917	14.5806	0.805078	UTR3	.	.	.	.	.
14:77026855	0.00159744	0.0	IRF2BPL	EAS	1.46014	0.0722257	29.5187	0.805087	exonic	nonsynonymous SNV	p.S313L	.	23.4	B
14:77027877	0.00159744	0.0	IRF2BPL	EAS	0.712046	0.0354481	14.3029	0.824414	UTR5	.	.	.	.	.
14:77025342	0.0	0.000473037	IRF2BPL	EAS	0.779529	0.0315687	19.249	0.878998	UTR3	.	.	.	.	.
14:77028371	0.0	0.000946074	IRF2BPL	EAS	0.7959	0.037743	16.7834	0.883321	UTR5	.	.	.	.	.
14:77027039	0.000535332	0.000474383	IRF2BPL	EAS	1.22102	0.075826	19.662	0.888001	exonic	nonsynonymous SNV	p.V252M	.	23.3	P
14:77026507	0.000532481	0.000473037	IRF2BPL	EAS	1.1506	0.0717103	18.4616	0.921083	exonic	nonsynonymous SNV	p.N429S	.	21.6	B
14:77025228	0.0010917	0.000946074	IRF2BPL	EAS	1.09374	0.143726	8.32318	0.931043	UTR3	.	.	.	.	.
14:77028140	0.000532481	0.000473485	IRF2BPL	EAS	0.903898	0.0560805	14.5689	0.943209	UTR5	.	.	.	.	.
14:77027384	0.0	0.000966184	IRF2BPL	EAS	0.930826	0.0439171	19.7289	0.963304	exonic	nonsynonymous SNV	p.P137A	.	15.76	B
14:77027789	0.0	0.000473934	IRF2BPL	EAS	1.06672	0.0430596	26.4259	0.96854	exonic	nonsynonymous SNV	p.S2A	.	24.9	B
